# Blood-based epigenome-wide analyses on the prevalence and incidence of nineteen common disease states

**DOI:** 10.1101/2023.01.10.23284387

**Authors:** Robert F. Hillary, Daniel L. McCartney, Elena Bernabeu, Danni A. Gadd, Yipeng Cheng, Aleksandra D. Chybowska, Hannah M. Smith, Lee Murphy, Nicola Wrobel, Archie Campbell, Rosie M. Walker, Caroline Hayward, Kathryn L. Evans, Andrew M. McIntosh, Riccardo E. Marioni

**Affiliations:** Centre for Genomic and Experimental Medicine, Institute of Genetics and Cancer, University of Edinburgh, Edinburgh, UK; Edinburgh Clinical Research Facility, University of Edinburgh, Edinburgh, UK; School of Psychology, University of Exeter, Exeter, UK; Medical Research Council Human Genetics Unit, Institute of Genetics and Cancer, University of Edinburgh, Edinburgh, UK; Division of Psychiatry, University of Edinburgh, Royal Edinburgh Hospital, Edinburgh, UK

**Author notes:** Correspondence: Riccardo E. Marioni.

**Keywords:** DNA methylation, health record linkage, epigenome-wide association studies, literature review, causal inference

## Abstract

**Background:** Blood DNA methylation can inform us about the biological mechanisms that underlie common disease states. Previous epigenome-wide analyses of common diseases often focus solely on the prevalence or incidence of individual conditions and rely on small sample sizes, which may limit power to discover disease-associated loci.

**Results:** We conduct blood-based epigenome-wide association studies on the prevalence of 14 common disease states in Generation Scotland (n_individuals_≤18,413, n_CpGs_=752,722). We also utilise health record linkage to perform epigenome-wide analyses on the incidence of 19 disease states. We present a structured literature review on existing epigenome-wide analyses for all 19 disease states to assess the degree of replication within the existing literature and the novelty of the present findings.

We identify 69 associations between CpGs and the prevalence of four disease states at baseline, of which 58 are novel. We also uncover 64 CpGs that associate with the incidence of two disease states (COPD and type 2 diabetes), of which 56 are novel. These associations were independent from common lifestyle risk factors. We highlight poor replication across the existing literature. Here, replication was defined by the reporting of at least one common gene in >2 studies examining the same disease state. Existing blood-based epigenome-wide analyses showed evidence of replication for only 4/19 disease states (with up-to-15% of unique genes replicated for lung cancer).

**Conclusions:** Our summary data and structured review of the literature provide an important platform to guide future studies that examine the role of blood DNA methylation in complex disease states.

## Additional file 2 - Disease Code Lists for "Blood-based epigenome-wide analyses on the prevalence and incidence of nineteen common disease states"

### Sheet: Legend
Additional file 2: Disease Code Lists to Identify Incident Cases in Generation Scotland. Legend is provided below to navigate to respective disease states of interest (Tables 2A-2S)
	Table	Description
	Table 2A	Alzheimer's Dementia
	Table 2B	Breast Cancer
	Table 2C	Chronic Kidney Disease (CKD)
	Table 2D	Chronic Neck/Back Pain
	Table 2E	Chronic Obstructive Pulmonary Disease (COPD)
	Table 2F	Colorectal Cancer
	Table 2G	COVID Severity
	Table 2H	Inflammatory Bowel Disease (IBD)
	Table 2I	Ischemic Heart Disease (IHD)
	Table 2J	Liver Cirrhosis
	Table 2K	Long COVID
	Table 2L	Lung Cancer
	Table 2M	Osteoarthritis
	Table 2N	Ovarian Cancer
	Table 2O	Parkinson's Disease
	Table 2P	Prostate Cancer
	Table 2Q	Rheumatoid Arthritis
	Table 2R	Stroke
	Table 2S	Type 2 Diabetes

### Sheet: 2A. Alzheimer's Dementia
2A. Primary and secondary care codes for Alzheimer's Dementia (AD)
	Trait	Code	Type
	Alzheimer's Dementia	Eu00.	Readv2
	Alzheimer's Dementia	Eu001	Readv2
	Alzheimer's Dementia	Eu002	Readv2
	Alzheimer's Dementia	Eu00z	Readv2
	Alzheimer's Dementia	F110.	Readv2
	Alzheimer's Dementia	F1101	Readv2
	Alzheimer's Dementia	G30	ICD10

### Sheet: 2B. Breast Cancer
2B. Primary and secondary care codes for Breast Cancer
	Trait	Code	Type
	Breast Cancer	B3251	Readv2
	Breast Cancer	B3351	Readv2
	Breast Cancer	B3352	Readv2
	Breast Cancer	B34..	Readv2
	Breast Cancer	B3401	Readv2
	Breast Cancer	B34y.	Readv2
	Breast Cancer	B34yz	Readv2
	Breast Cancer	B34z.	Readv2
	Breast Cancer	B35..	Readv2
	Breast Cancer	B58y0	Readv2
	Breast Cancer	B830.	Readv2
	Breast Cancer	BB94.	Readv2
	Breast Cancer	Byu6.	Readv2
	Breast Cancer	ZV103	Readv2
	Breast Cancer	C50*	ICD10

### Sheet: 2C. CKD
2C. Primary and secondary care codes for Chronic Kidney Disease (CKD)
	Trait	Code	Type
	Chronic Kidney Disease	K05..	Readv2
	Chronic Kidney Disease	K060.	Readv2
	Chronic Kidney Disease	K06..	Readv2
	Chronic Kidney Disease	K08..	Readv2
	Chronic Kidney Disease	K050.	Readv2
	Chronic Kidney Disease	K08z.	Readv2
	Chronic Kidney Disease	K0D..	Readv2
	Chronic Kidney Disease	G22..	Readv2
	Chronic Kidney Disease	ZV451	Readv2
	Chronic Kidney Disease	SP056	Readv2
	Chronic Kidney Disease	N180	ICD10
	Chronic Kidney Disease	N182	ICD10
	Chronic Kidney Disease	N183	ICD10
	Chronic Kidney Disease	N184	ICD10
	Chronic Kidney Disease	N185	ICD10
	Chronic Kidney Disease	N189	ICD10

### Sheet: 2D. Chronic Pain
2D. Primary and secondary care codes for Chronic Neck/Back Pain
	Trait	Code	Type
	Chronic Neck/Back Pain	F342.	Readv2
	Chronic Neck/Back Pain	N1...	Readv2
	Chronic Neck/Back Pain	N100.	Readv2
	Chronic Neck/Back Pain	N101.	Readv2
	Chronic Neck/Back Pain	N102.	Readv2
	Chronic Neck/Back Pain	N10z.	Readv2
	Chronic Neck/Back Pain	N11..	Readv2
	Chronic Neck/Back Pain	N110.	Readv2
	Chronic Neck/Back Pain	N1101	Readv2
	Chronic Neck/Back Pain	N1102	Readv2
	Chronic Neck/Back Pain	N111.	Readv2
	Chronic Neck/Back Pain	N1113	Readv2
	Chronic Neck/Back Pain	N112.	Readv2
	Chronic Neck/Back Pain	N114.	Readv2
	Chronic Neck/Back Pain	N1142	Readv2
	Chronic Neck/Back Pain	N115.	Readv2
	Chronic Neck/Back Pain	N117.	Readv2
	Chronic Neck/Back Pain	N119.	Readv2
	Chronic Neck/Back Pain	N11A.	Readv2
	Chronic Neck/Back Pain	N11C.	Readv2
	Chronic Neck/Back Pain	N11C0	Readv2
	Chronic Neck/Back Pain	N11D.	Readv2
	Chronic Neck/Back Pain	N11E.	Readv2
	Chronic Neck/Back Pain	N11F.	Readv2
	Chronic Neck/Back Pain	N11y.	Readv2
	Chronic Neck/Back Pain	N11z.	Readv2
	Chronic Neck/Back Pain	N11z0	Readv2
	Chronic Neck/Back Pain	N11zz	Readv2
	Chronic Neck/Back Pain	N12..	Readv2
	Chronic Neck/Back Pain	N120.	Readv2
	Chronic Neck/Back Pain	N121.	Readv2
	Chronic Neck/Back Pain	N122.	Readv2
	Chronic Neck/Back Pain	N123.	Readv2
	Chronic Neck/Back Pain	N124.	Readv2
	Chronic Neck/Back Pain	N125.	Readv2
	Chronic Neck/Back Pain	N126.	Readv2
	Chronic Neck/Back Pain	N127.	Readv2
	Chronic Neck/Back Pain	N128.	Readv2
	Chronic Neck/Back Pain	N129.	Readv2
	Chronic Neck/Back Pain	N1291	Readv2
	Chronic Neck/Back Pain	N1293	Readv2
	Chronic Neck/Back Pain	N12B.	Readv2
	Chronic Neck/Back Pain	N12B0	Readv2
	Chronic Neck/Back Pain	N12B2	Readv2
	Chronic Neck/Back Pain	N12C.	Readv2
	Chronic Neck/Back Pain	N12C0	Readv2
	Chronic Neck/Back Pain	N12C2	Readv2
	Chronic Neck/Back Pain	N12C3	Readv2
	Chronic Neck/Back Pain	N12C4	Readv2
	Chronic Neck/Back Pain	N12D.	Readv2
	Chronic Neck/Back Pain	N12z.	Readv2
	Chronic Neck/Back Pain	N12z1	Readv2
	Chronic Neck/Back Pain	N12z3	Readv2
	Chronic Neck/Back Pain	N12z4	Readv2
	Chronic Neck/Back Pain	N12z8	Readv2
	Chronic Neck/Back Pain	N12zC	Readv2
	Chronic Neck/Back Pain	N12zD	Readv2
	Chronic Neck/Back Pain	N12zH	Readv2
	Chronic Neck/Back Pain	N12zz	Readv2
	Chronic Neck/Back Pain	N13..	Readv2
	Chronic Neck/Back Pain	N130.	Readv2
	Chronic Neck/Back Pain	N1301	Readv2
	Chronic Neck/Back Pain	N131.	Readv2
	Chronic Neck/Back Pain	N133.	Readv2
	Chronic Neck/Back Pain	N134.	Readv2
	Chronic Neck/Back Pain	N135.	Readv2
	Chronic Neck/Back Pain	N135z	Readv2
	Chronic Neck/Back Pain	N13y.	Readv2
	Chronic Neck/Back Pain	N13y0	Readv2
	Chronic Neck/Back Pain	N13y3	Readv2
	Chronic Neck/Back Pain	N13z.	Readv2
	Chronic Neck/Back Pain	N14..	Readv2
	Chronic Neck/Back Pain	N140.	Readv2
	Chronic Neck/Back Pain	N1402	Readv2
	Chronic Neck/Back Pain	N1408	Readv2
	Chronic Neck/Back Pain	N140z	Readv2
	Chronic Neck/Back Pain	N141.	Readv2
	Chronic Neck/Back Pain	N142.	Readv2
	Chronic Neck/Back Pain	N1420	Readv2
	Chronic Neck/Back Pain	N143.	Readv2
	Chronic Neck/Back Pain	N1440	Readv2
	Chronic Neck/Back Pain	N144z	Readv2
	Chronic Neck/Back Pain	N145.	Readv2
	Chronic Neck/Back Pain	N146.	Readv2
	Chronic Neck/Back Pain	N1463	Readv2
	Chronic Neck/Back Pain	N1464	Readv2
	Chronic Neck/Back Pain	N1466	Readv2
	Chronic Neck/Back Pain	N146z	Readv2
	Chronic Neck/Back Pain	N147.	Readv2
	Chronic Neck/Back Pain	N1470	Readv2
	Chronic Neck/Back Pain	N1472	Readv2
	Chronic Neck/Back Pain	N147z	Readv2
	Chronic Neck/Back Pain	N148.	Readv2
	Chronic Neck/Back Pain	N1487	Readv2
	Chronic Neck/Back Pain	N1488	Readv2
	Chronic Neck/Back Pain	N1489	Readv2
	Chronic Neck/Back Pain	N148C	Readv2
	Chronic Neck/Back Pain	N149.	Readv2
	Chronic Neck/Back Pain	N14A.	Readv2
	Chronic Neck/Back Pain	N14y.	Readv2
	Chronic Neck/Back Pain	N14z.	Readv2
	Chronic Neck/Back Pain	N1y0.	Readv2
	Chronic Neck/Back Pain	N1y1.	Readv2
	Chronic Neck/Back Pain	M54*	ICD1010

### Sheet: 2E. COPD
2E. Primary and secondary care codes for Chronic Obstructive Pulmonary Disease (COPD)
	Trait	Code	Type
	Chronic Obstructive Pulmonary Disease	H06z2	Readv2
	Chronic Obstructive Pulmonary Disease	H3...	Readv2
	Chronic Obstructive Pulmonary Disease	H30..	Readv2
	Chronic Obstructive Pulmonary Disease	H300.	Readv2
	Chronic Obstructive Pulmonary Disease	H301.	Readv2
	Chronic Obstructive Pulmonary Disease	H302.	Readv2
	Chronic Obstructive Pulmonary Disease	H30z.	Readv2
	Chronic Obstructive Pulmonary Disease	H31..	Readv2
	Chronic Obstructive Pulmonary Disease	H3100	Readv2
	Chronic Obstructive Pulmonary Disease	H3120	Readv2
	Chronic Obstructive Pulmonary Disease	H31z.	Readv2
	Chronic Obstructive Pulmonary Disease	H32..	Readv2
	Chronic Obstructive Pulmonary Disease	H320.	Readv2
	Chronic Obstructive Pulmonary Disease	H322.	Readv2
	Chronic Obstructive Pulmonary Disease	H32y.	Readv2
	Chronic Obstructive Pulmonary Disease	H32z.	Readv2
	Chronic Obstructive Pulmonary Disease	H36..	Readv2
	Chronic Obstructive Pulmonary Disease	H37..	Readv2
	Chronic Obstructive Pulmonary Disease	H38..	Readv2
	Chronic Obstructive Pulmonary Disease	H39..	Readv2
	Chronic Obstructive Pulmonary Disease	H3y..	Readv2
	Chronic Obstructive Pulmonary Disease	H3y1.	Readv2
	Chronic Obstructive Pulmonary Disease	H3z..	Readv2
	Chronic Obstructive Pulmonary Disease	H581.	Readv2
	Chronic Obstructive Pulmonary Disease	J40-J44	ICD10

### Sheet: 2F. Colorectal Cancer
2F. Primary and secondary care codes for Colorectal Cancer
	Trait	Code	Type
	Colorectal Cancer	B13..	Readv2
	Colorectal Cancer	B130.	Readv2
	Colorectal Cancer	B131.	Readv2
	Colorectal Cancer	B132.	Readv2
	Colorectal Cancer	B133.	Readv2
	Colorectal Cancer	B134.	Readv2
	Colorectal Cancer	B135.	Readv2
	Colorectal Cancer	B136.	Readv2
	Colorectal Cancer	B137.	Readv2
	Colorectal Cancer	B139.	Readv2
	Colorectal Cancer	B13z.	Readv2
	Colorectal Cancer	B1z0.	Readv2
	Colorectal Cancer	C18*	ICD10

### Sheet: 2G. COVID Severity
2G. Secondary care codes (only) for COVID Severity (Hospitalisation)
	Trait	Code	Type
	COVID Severity	U07.1	ICD10
	COVID Severity	U07.2	ICD10

### Sheet: 2H. IBD
2H. Primary and secondary care codes for Inflammatory Bowel Disease (IBD)
	Trait	Code	Type
	Inflammatory Bowel Disease	J4...	Readv2
	Inflammatory Bowel Disease	J40..	Readv2
	Inflammatory Bowel Disease	J4002	Readv2
	Inflammatory Bowel Disease	J4003	Readv2
	Inflammatory Bowel Disease	J4005	Readv2
	Inflammatory Bowel Disease	J400z	Readv2
	Inflammatory Bowel Disease	J4012	Readv2
	Inflammatory Bowel Disease	J401z	Readv2
	Inflammatory Bowel Disease	J40z.	Readv2
	Inflammatory Bowel Disease	J41..	Readv2
	Inflammatory Bowel Disease	J410.	Readv2
	Inflammatory Bowel Disease	J4101	Readv2
	Inflammatory Bowel Disease	J4103	Readv2
	Inflammatory Bowel Disease	J4104	Readv2
	Inflammatory Bowel Disease	J41z.	Readv2
	Inflammatory Bowel Disease	J43..	Readv2
	Inflammatory Bowel Disease	Jyu41	Readv2
	Inflammatory Bowel Disease	K519	ICD10
	Inflammatory Bowel Disease	K509	ICD10
	Inflammatory Bowel Disease	K512	ICD10

### Sheet: 2I. IHD
2I. Primary and secondary care codes for Ischemic Heart Disease (IHD)
	Trait	Code	Type
	Ischemic Heart Disease	G3...	Readv2
	Ischemic Heart Disease	G30..	Readv2
	Ischemic Heart Disease	G300.	Readv2
	Ischemic Heart Disease	G301.	Readv2
	Ischemic Heart Disease	G301z	Readv2
	Ischemic Heart Disease	G302.	Readv2
	Ischemic Heart Disease	G303.	Readv2
	Ischemic Heart Disease	G304.	Readv2
	Ischemic Heart Disease	G305.	Readv2
	Ischemic Heart Disease	G307.	Readv2
	Ischemic Heart Disease	G3070	Readv2
	Ischemic Heart Disease	G3071	Readv2
	Ischemic Heart Disease	G308.	Readv2
	Ischemic Heart Disease	G309.	Readv2
	Ischemic Heart Disease	G30A.	Readv2
	Ischemic Heart Disease	G30X0	Readv2
	Ischemic Heart Disease	G30yz	Readv2
	Ischemic Heart Disease	G30z.	Readv2
	Ischemic Heart Disease	G31..	Readv2
	Ischemic Heart Disease	G310.	Readv2
	Ischemic Heart Disease	G311.	Readv2
	Ischemic Heart Disease	G3110	Readv2
	Ischemic Heart Disease	G3111	Readv2
	Ischemic Heart Disease	G3112	Readv2
	Ischemic Heart Disease	G3114	Readv2
	Ischemic Heart Disease	G3115	Readv2
	Ischemic Heart Disease	G31y0	Readv2
	Ischemic Heart Disease	G31yz	Readv2
	Ischemic Heart Disease	G32..	Readv2
	Ischemic Heart Disease	G33..	Readv2
	Ischemic Heart Disease	G3300	Readv2
	Ischemic Heart Disease	G330z	Readv2
	Ischemic Heart Disease	G331.	Readv2
	Ischemic Heart Disease	G332.	Readv2
	Ischemic Heart Disease	G33z.	Readv2
	Ischemic Heart Disease	G33z3	Readv2
	Ischemic Heart Disease	G33z4	Readv2
	Ischemic Heart Disease	G33z6	Readv2
	Ischemic Heart Disease	G33z7	Readv2
	Ischemic Heart Disease	G33zz	Readv2
	Ischemic Heart Disease	G340.	Readv2
	Ischemic Heart Disease	G3400	Readv2
	Ischemic Heart Disease	G3401	Readv2
	Ischemic Heart Disease	G341.	Readv2
	Ischemic Heart Disease	G3410	Readv2
	Ischemic Heart Disease	G342.	Readv2
	Ischemic Heart Disease	G343.	Readv2
	Ischemic Heart Disease	G34z.	Readv2
	Ischemic Heart Disease	G34z0	Readv2
	Ischemic Heart Disease	G35..	Readv2
	Ischemic Heart Disease	G366.	Readv2
	Ischemic Heart Disease	G37..	Readv2
	Ischemic Heart Disease	G38..	Readv2
	Ischemic Heart Disease	G39..	Readv2
	Ischemic Heart Disease	G3z..	Readv2
	Ischemic Heart Disease	I20-I25	ICD10

### Sheet: 2J. Liver Cirrhosis
2J. Primary and secondary care codes for Liver Cirrhosis
	Trait	Code	Type
	Liver Cirrhosis	C3500	Readv2
	Liver Cirrhosis	G8522	Readv2
	Liver Cirrhosis	G8523	Readv2
	Liver Cirrhosis	J61..	Readv2
	Liver Cirrhosis	J612.	Readv2
	Liver Cirrhosis	J6120	Readv2
	Liver Cirrhosis	J615.	Readv2
	Liver Cirrhosis	J6154	Readv2
	Liver Cirrhosis	J615z	Readv2
	Liver Cirrhosis	J616.	Readv2
	Liver Cirrhosis	J6161	Readv2
	Liver Cirrhosis	J616z	Readv2
	Liver Cirrhosis	J61y4	Readv2
	Liver Cirrhosis	Jyu71	Readv2
	Liver Cirrhosis	K703	ICD10
	Liver Cirrhosis	K740	ICD10
	Liver Cirrhosis	K741	ICD10
	Liver Cirrhosis	K742	ICD10
	Liver Cirrhosis	K744	ICD10
	Liver Cirrhosis	K745	ICD10
	Liver Cirrhosis	K746	ICD10

### Sheet: 2K. Long COVID
2K. *Long COVID was based on self-reported data from the Generation Scotland sub-study CovidLife. Self-reported COVID diagnosis and long COVID were used to build this phenotype, see Additional file 1 for further details

### Sheet: 2L. Lung Cancer
2L. Primary and secondary care codes for Lung Cancer
	Trait	Code	Type
	Lung Cancer	B22..	Readv2
	Lung Cancer	B2211	Readv2
	Lung Cancer	B222.	Readv2
	Lung Cancer	B2221	Readv2
	Lung Cancer	B2231	Readv2
	Lung Cancer	B224.	Readv2
	Lung Cancer	B2241	Readv2
	Lung Cancer	B22z.	Readv2
	Lung Cancer	B570.	Readv2
	Lung Cancer	C34*	ICD10

### Sheet: 2M. Osteoarthritis
2M. Primary and secondary care codes for Osteoarthritis
	Trait	Code	Type
	Osteoarthritis	N05..	Readv2
	Osteoarthritis	N050.	Readv2
	Osteoarthritis	N0501	Readv2
	Osteoarthritis	N0502	Readv2
	Osteoarthritis	N0504	Readv2
	Osteoarthritis	N0506	Readv2
	Osteoarthritis	N050z	Readv2
	Osteoarthritis	N051.	Readv2
	Osteoarthritis	N0511	Readv2
	Osteoarthritis	N0514	Readv2
	Osteoarthritis	N0515	Readv2
	Osteoarthritis	N0516	Readv2
	Osteoarthritis	N0517	Readv2
	Osteoarthritis	N0518	Readv2
	Osteoarthritis	N051D	Readv2
	Osteoarthritis	N051E	Readv2
	Osteoarthritis	N051z	Readv2
	Osteoarthritis	N052.	Readv2
	Osteoarthritis	N0523	Readv2
	Osteoarthritis	N0524	Readv2
	Osteoarthritis	N0525	Readv2
	Osteoarthritis	N0526	Readv2
	Osteoarthritis	N053.	Readv2
	Osteoarthritis	N0531	Readv2
	Osteoarthritis	N0534	Readv2
	Osteoarthritis	N0535	Readv2
	Osteoarthritis	N0536	Readv2
	Osteoarthritis	N0537	Readv2
	Osteoarthritis	N0538	Readv2
	Osteoarthritis	N053z	Readv2
	Osteoarthritis	N054.	Readv2
	Osteoarthritis	N0541	Readv2
	Osteoarthritis	N0546	Readv2
	Osteoarthritis	N05z.	Readv2
	Osteoarthritis	N05z1	Readv2
	Osteoarthritis	N05z2	Readv2
	Osteoarthritis	N05z3	Readv2
	Osteoarthritis	N05z4	Readv2
	Osteoarthritis	N05z5	Readv2
	Osteoarthritis	N05z6	Readv2
	Osteoarthritis	N05z7	Readv2
	Osteoarthritis	N05z8	Readv2
	Osteoarthritis	N05z9	Readv2
	Osteoarthritis	N05zB	Readv2
	Osteoarthritis	N05zC	Readv2
	Osteoarthritis	N05zD	Readv2
	Osteoarthritis	N05zE	Readv2
	Osteoarthritis	N05zF	Readv2
	Osteoarthritis	N05zG	Readv2
	Osteoarthritis	N05zH	Readv2
	Osteoarthritis	N05zJ	Readv2
	Osteoarthritis	N05zK	Readv2
	Osteoarthritis	N05zL	Readv2
	Osteoarthritis	N05zN	Readv2
	Osteoarthritis	N05zP	Readv2
	Osteoarthritis	N05zQ	Readv2
	Osteoarthritis	N05zS	Readv2
	Osteoarthritis	N05zz	Readv2
	Osteoarthritis	N11..	Readv2
	Osteoarthritis	N110.	Readv2
	Osteoarthritis	N11D.	Readv2
	Osteoarthritis	N11D0	Readv2
	Osteoarthritis	N11D1	Readv2
	Osteoarthritis	N11D2	Readv2
	Osteoarthritis	N11z.	Readv2
	Osteoarthritis	M150	ICD10
	Osteoarthritis	M151	ICD10
	Osteoarthritis	M152	ICD10
	Osteoarthritis	M159	ICD10
	Osteoarthritis	M160	ICD10
	Osteoarthritis	M161	ICD10
	Osteoarthritis	M162	ICD10
	Osteoarthritis	M163	ICD10
	Osteoarthritis	M165	ICD10
	Osteoarthritis	M166	ICD10
	Osteoarthritis	M167	ICD10
	Osteoarthritis	M169	ICD10
	Osteoarthritis	M170	ICD10
	Osteoarthritis	M171	ICD10
	Osteoarthritis	M173	ICD10
	Osteoarthritis	M174	ICD10
	Osteoarthritis	M175	ICD10
	Osteoarthritis	M179	ICD10
	Osteoarthritis	M180	ICD10
	Osteoarthritis	M181	ICD10
	Osteoarthritis	M183	ICD10
	Osteoarthritis	M189	ICD10
	Osteoarthritis	M1900	ICD10
	Osteoarthritis	M1901	ICD10
	Osteoarthritis	M1902	ICD10
	Osteoarthritis	M1903	ICD10
	Osteoarthritis	M1904	ICD10
	Osteoarthritis	M1905	ICD10
	Osteoarthritis	M1907	ICD10
	Osteoarthritis	M1908	ICD10
	Osteoarthritis	M1909	ICD10
	Osteoarthritis	M1910	ICD10
	Osteoarthritis	M1911	ICD10
	Osteoarthritis	M1912	ICD10
	Osteoarthritis	M1913	ICD10
	Osteoarthritis	M1914	ICD10
	Osteoarthritis	M1917	ICD10
	Osteoarthritis	M1919	ICD10
	Osteoarthritis	M1921	ICD10
	Osteoarthritis	M1922	ICD10
	Osteoarthritis	M1924	ICD10
	Osteoarthritis	M1927	ICD10
	Osteoarthritis	M1980	ICD10
	Osteoarthritis	M1986	ICD10
	Osteoarthritis	M1987	ICD10
	Osteoarthritis	M199	ICD10
	Osteoarthritis	M1990	ICD10
	Osteoarthritis	M1991	ICD10
	Osteoarthritis	M1992	ICD10
	Osteoarthritis	M1993	ICD10
	Osteoarthritis	M1994	ICD10
	Osteoarthritis	M1995	ICD10
	Osteoarthritis	M1996	ICD10
	Osteoarthritis	M1997	ICD10
	Osteoarthritis	M1998	ICD10
	Osteoarthritis	M1999	ICD10
	Osteoarthritis	M471 D	ICD10
	Osteoarthritis	M4712	ICD10
	Osteoarthritis	M4712D	ICD10
	Osteoarthritis	M4716	ICD10
	Osteoarthritis	M4719D	ICD10
	Osteoarthritis	M472	ICD10
	Osteoarthritis	M4722	ICD10
	Osteoarthritis	M478	ICD10
	Osteoarthritis	M4780	ICD10
	Osteoarthritis	M4782	ICD10
	Osteoarthritis	M4786	ICD10
	Osteoarthritis	M4787	ICD10
	Osteoarthritis	M4789	ICD10
	Osteoarthritis	M479	ICD10
	Osteoarthritis	M4790	ICD10
	Osteoarthritis	M4792	ICD10
	Osteoarthritis	M4794	ICD10
	Osteoarthritis	M4795	ICD10
	Osteoarthritis	M4796	ICD10
	Osteoarthritis	M4796D	ICD10
	Osteoarthritis	M4797	ICD10
	Osteoarthritis	M4798	ICD10
	Osteoarthritis	M4799	ICD10

### Sheet: 2N. Ovarian Cancer
2N. Primary and secondary care codes for Ovarian Cancer
	Trait	Code	Type
	Ovarian Cancer	B44..	Readv2
	Ovarian Cancer	B440.	Readv2
	Ovarian Cancer	C56	ICD10

### Sheet: 2O. Parkinson's Disease
2O. Primary and secondary care codes for Parkinson's Disease
	Trait	Code	Type
	Parkinson's Disease	F120.	Readv2
	Parkinson's Disease	Eu023	Readv2
	Parkinson's Disease	F12..	Readv2
	Parkinson's Disease	F12z.	Readv2
	Parkinson's Disease	G20	ICD10

### Sheet: 2P. Prostate Cancer
2P. Primary and secondary care codes for Prostate Cancer
	Trait	Code	Type
	Prostate Cancer	B46..	Readv2
	Prostate Cancer	C61	ICD10

### Sheet: 2Q. Rheum. Arthritis
2Q. Primary and secondary care codes for Rheumatoid Arthritis
	Trait	Code	Type
	Rheumatoid Arthritis	N040.	Readv2
	Rheumatoid Arthritis	N040N	Readv2
	Rheumatoid Arthritis	N040P	Readv2
	Rheumatoid Arthritis	N040S	Readv2
	Rheumatoid Arthritis	N040T	Readv2
	Rheumatoid Arthritis	M0697	ICD10
	Rheumatoid Arthritis	M0699	ICD10
	Rheumatoid Arthritis	M0690	ICD10
	Rheumatoid Arthritis	M0649	ICD10
	Rheumatoid Arthritis	M0696	ICD10
	Rheumatoid Arthritis	M0694	ICD10
	Rheumatoid Arthritis	M0695	ICD10
	Rheumatoid Arthritis	M069	ICD10
	Rheumatoid Arthritis	M0634	ICD10

### Sheet: 2R. Stroke
2R. Primary and secondary care codes for Stroke
	Trait	Code	Type
	Stroke	G602.	Readv2
	Stroke	G61..	Readv2
	Stroke	G612.	Readv2
	Stroke	G613.	Readv2
	Stroke	G614.	Readv2
	Stroke	G61z.	Readv2
	Stroke	G620.	Readv2
	Stroke	G622.	Readv2
	Stroke	G623.	Readv2
	Stroke	G62z.	Readv2
	Stroke	G64..	Readv2
	Stroke	G65..	Readv2
	Stroke	G65z.	Readv2
	Stroke	G65zz	Readv2
	Stroke	G66..	Readv2
	Stroke	G663.	Readv2
	Stroke	G664.	Readv2
	Stroke	G667.	Readv2
	Stroke	G668.	Readv2
	Stroke	G68X.	Readv2
	Stroke	G6W..	Readv2
	Stroke	G6X..	Readv2
	Stroke	Gyu64	Readv2
	Stroke	S622.	Readv2
	Stroke	S624.	Readv2
	Stroke	S629.	Readv2
	Stroke	S62A.	Readv2
	Stroke	I60-I69	ICD10

### Sheet: 2S. Type 2 Diabetes
2S. Primary and secondary care codes for Type 2 Diabetes
	Trait	Code	Type
	Type 2 Diabetes	C10..	Readv2
	Type 2 Diabetes	C100.	Readv2
	Type 2 Diabetes	C1001	Readv2
	Type 2 Diabetes	C101.	Readv2
	Type 2 Diabetes	C101z	Readv2
	Type 2 Diabetes	C103.	Readv2
	Type 2 Diabetes	C104.	Readv2
	Type 2 Diabetes	C105.	Readv2
	Type 2 Diabetes	C106.	Readv2
	Type 2 Diabetes	C1061	Readv2
	Type 2 Diabetes	C106z	Readv2
	Type 2 Diabetes	C107.	Readv2
	Type 2 Diabetes	C109.	Readv2
	Type 2 Diabetes	C1097	Readv2
	Type 2 Diabetes	C109K	Readv2
	Type 2 Diabetes	C10F.	Readv2
	Type 2 Diabetes	C10F6	Readv2
	Type 2 Diabetes	C10F9	Readv2
	Type 2 Diabetes	C10FC	Readv2
	Type 2 Diabetes	C10FF	Readv2
	Type 2 Diabetes	C10FK	Readv2
	Type 2 Diabetes	C10FL	Readv2
	Type 2 Diabetes	C10FM	Readv2
	Type 2 Diabetes	C10FN	Readv2
	Type 2 Diabetes	C10FR	Readv2
	Type 2 Diabetes	C10G.	Readv2
	Type 2 Diabetes	C10z.	Readv2
	Type 2 Diabetes	C10zz	Readv2
	Type 2 Diabetes	F1711	Readv2
	Type 2 Diabetes	F372.	Readv2
	Type 2 Diabetes	F3721	Readv2
	Type 2 Diabetes	F3813	Readv2
	Type 2 Diabetes	F420.	Readv2
	Type 2 Diabetes	F4200	Readv2
	Type 2 Diabetes	F4201	Readv2
	Type 2 Diabetes	F4202	Readv2
	Type 2 Diabetes	F4204	Readv2
	Type 2 Diabetes	F4206	Readv2
	Type 2 Diabetes	F420z	Readv2
	Type 2 Diabetes	F4640	Readv2
	Type 2 Diabetes	K01x1	Readv2
	Type 2 Diabetes	M2711	Readv2
	Type 2 Diabetes	M2712	Readv2
	Type 2 Diabetes	N0300	Readv2
	Type 2 Diabetes	N0301	Readv2
	Type 2 Diabetes	E11*	ICD10
