## Additional file 3 - Supplementary Tables for "Blood-based epigenome-wide analyses on the prevalence and incidence of nineteen common disease states" (part 1 of 2)

### Sheet: Legend
Additional file 3: Supplementary Tables. Legend is provided below to navigate to respective tables of interest (Tables S1-S19)
	Table	Description
	Table S1	Summary data for demographic variables and covariates
	Table S2	Counts for prevalent disease states
	Table S3	Counts for incident disease states
	Table S4	Associations between covariates and prevalent disease states
	Table S5	Associations between covariates and incident disease states
	Table S6	EWAS on prevalent disease - basic model
	Table S7	EWAS on prevalent disease - fully-adjusted model
	Table S8	Colocalisation analyses between blood CpGs and disease - prevalence
	Table S9	EWAS on incident disease - basic model
	Table S10	EWAS on incident disease - fully-adjusted model
	Table S11	Colocalisation analyses between blood CpGs and disease - incidence
	Table S12	Sensitivity - relatedness analyses - prevalent disease states
	Table S13	Sensitivity - relatedness analyses - incident disease states
	Table S14	Sensitivity - Cox proportional hazard assumptions
	Table S15	Sensitivity - Hazard ratios per year for those failing tests in Table S14
	Table S16	Odds ratios and hazard ratios for prevalent and incident disease associations
	Table S17	Studies identified in structured literature review
	Table S18	Contribution of present study to novelty
	Table S19	Replication within the existing EWAS on disease

### Sheet: Table S1 - Summary data covari.
Table S1. Summary data for covariates in basic and fully-adjusted models. White blood cell proportions were estimated from methylation data using the Houseman method and were considered in both the basic and fully-adjusted models. Genetic principal components were used to control for population structure and were considered in the fully-adjusted model only
	Trait	Units	n	Mean	SD
	Age	years	18413	47.5	14.9
	Alcohol Consumption	units/week	16705	11	13
	Body Mass Index	kg/m2	18299	27	5.2
	DNAm smoking score (EpiSmokEr)	-	18413	1.4	4.3
	Scottish Index of Multiple Deprivation	rank	17287	3900	1800
	B Cell	% (proportion)	18413	0.06	0.028
	NK Cells	% (proportion)	18413	0.056	0.045
	Monocytes	% (proportion)	18413	0.063	0.024
	Granulocytes	% (proportion)	18413	0.59	0.086
	CD4T+	% (proportion)	18413	0.18	0.057
	CD8T+	% (proportion)	18413	0.045	0.04
	PC1	Principal Component	18407	1e-05	0.0071
	PC2	Principal Component	18407	-1.8e-05	0.0071
	PC3	Principal Component	18407	-1e-05	0.0071
	PC4	Principal Component	18407	7.5e-06	0.0071
	PC5	Principal Component	18407	5e-06	0.0071
	PC6	Principal Component	18407	5.9e-06	0.0071
	PC7	Principal Component	18407	-2.7e-06	0.0071
	PC8	Principal Component	18407	8e-06	0.007
	PC9	Principal Component	18407	-1.3e-05	0.007
	PC10	Principal Component	18407	-1.2e-05	0.0068
	PC11	Principal Component	18407	-9.7e-06	0.0071
	PC12	Principal Component	18407	1.1e-05	0.0071
	PC13	Principal Component	18407	-1.5e-05	0.007
	PC14	Principal Component	18407	-8e-06	0.0072
	PC15	Principal Component	18407	-1.1e-05	0.0071
	PC16	Principal Component	18407	-4.6e-06	0.0071
	PC17	Principal Component	18407	3.1e-05	0.007
	PC18	Principal Component	18407	-1e-05	0.0071
	PC19	Principal Component	18407	-3.2e-06	0.0071
	PC20	Principal Component	18407	-1.6e-05	0.007
	Trait	Units	n	Median	IQR
	Education	11-category ordinal variable	17389	4	3
	Trait	Units	n	n-female	% female
	Sex	-	18413	10833	58.8

### Sheet: Table S2 - Disease Count - Prev
Table S2. Disease counts for 14 prevalent disease states considered in this study
		Basic Model		Fully-adjusted Model
	Trait	n-Cases	n-Controls	n-Cases	n-Controls
	Alzheimer's Dementia*	1118	9684	885	7461
	Breast Cancer*	224	10426	164	8096
	Chronic Kidney Disease	343	17975	198	14117
	Chronic Neck/Back Pain	5296	13117	4035	10356
	Chronic Obstructive Pulmonary Disease	188	17890	130	14261
	Colorectal Cancer	94	17961	65	14326
	Diabetes (Type 2)	509	17496	348	14002
	Ischemic Heart Disease	669	17390	463	13928
	Lung Cancer	43	18012	30	14361
	Osteoarthritis	1349	16711	974	13417
	Parkinson's Disease	34	18021	18	14373
	Prostate Cancer*	54	7352	41	6090
	Rheumatoid Arthritis	307	17748	198	14193
	Stroke	249	17807	156	14235
	*Self-reported parental history of Alzheimer’s dementia and sex-specific disease states

### Sheet: Table S3 - Disease Count Inc.
Table S3. Disease counts for 19 incident disease states considered in this study with mean time-to-event in years
		Basic Model			Fully-adjusted Model
	Trait	n-Cases	n-Controls	Mean time-to-event in years (SD)	n-Cases	n-Controls	Mean time-to-event in years (SD)
	Alzheimer's Dementia	126	7011	7.4 (2.9)	86	5340	7.3 (3)
	Breast Cancer*	275	10270	5.5 (3.3)	211	7859	5.4 (3.4)
	Chronic Kidney Disease	225	17775	8 (3.3)	158	14013	7.9 (3.2)
	Chronic Neck/Back Pain	1886	9705	5 (3.4)	1453	7800	5.1 (3.5)
	Chronic Obstructive Pulmonary Disease	556	17346	5.5 (3.5)	384	13692	5.6 (3.5)
	Colorectal Cancer	130	18112	5.8 (3.4)	101	14196	5.9 (3.5)
	COVID Severity	31	5215	11.7 (1.5)	20	4212	11.5 (1.6)
	Diabetes (Type 2)	757	16992	5.7 (3.6)	534	13437	5.7 (3.5)
	Inflammatory Bowel Disease	357	17602	4.8 (3.5)	282	13802	4.9 (3.4)
	Ischemic Heart Disease	669	16814	5.6 (3.4)	495	13302	5.7 (3.4)
	Liver Cirrhosis	90	18235	6.4 (3.8)	63	14295	6.9 (3.9)
	Long COVID	91	188	11.3 (1.3)	76	154	11.3 (1.2)
	Lung Cancer	405	17823	5 (3.1)	314	13970	5 (3.2)
	Osteoarthritis	1778	14336	5.5 (3.5)	1360	11395	5.6 (3.5)
	Ovarian Cancer*	42	10744	6 (3)	30	8213	5.8 (3)
	Parkinson's Disease	59	18271	6.9 (3.3)	46	14318	6.8 (3.3)
	Prostate Cancer*	202	7304	7.5 (3.2)	173	5911	7.5 (3.3)
	Rheumatoid Arthritis	120	17907	5.2 (3.4)	93	14077	5.4 (3.3)
	Stroke	527	17496	6.4 (3.4)	374	13801	6.2 (3.4)
	*Sex-specific disease states are noted with an asterisk

### Sheet: Table S4 - Covariates + Preval.
Table S4. Associations between covariates considered in basic and fully-adjusted models and prevalent disease states. Univariate models are shown, as well as multivariate associations where age and sex were also included as fixed-effect covariates. Nominally significant associations are shown in bold (P < 0.05). Estimates obtained using logistic regression
*sex-specific disease states had only age and the respective covariate in multivariate association models
	Univariate Associations (Disease ~ covariate)						Multivariate Associations (Disease ~ covariate + age + sex)
	Beta	SE	Z	p	Covariate	Disease State	Beta	SE	Z	p	Covariate	Disease State
	0.0281267	0.0315386	0.891817	0.372491	Alcohol (units/week)	Alzheimer's Dementia (Parental History)	0.0281267	0.0315386	0.891817	0.372491	Alcohol (units/week)	Alzheimer's Dementia (Parental History)
	0.0331878	0.0297165	1.11681	0.264073	Bcell	Alzheimer's Dementia (Parental History)	0.0331878	0.0297165	1.11681	0.264073	Bcell	Alzheimer's Dementia (Parental History)
	0.0499672	0.0309197	1.61603	0.106087	Body Mass Index	Alzheimer's Dementia (Parental History)	0.0499672	0.0309197	1.61603	0.106087	Body Mass Index	Alzheimer's Dementia (Parental History)
	0.0838689	0.031291	2.68029	0.00735576	CD4T	Alzheimer's Dementia (Parental History)	0.0838689	0.031291	2.68029	0.00735576	CD4T	Alzheimer's Dementia (Parental History)
	-0.0401656	0.0322688	-1.24472	0.213235	CD8T	Alzheimer's Dementia (Parental History)	-0.0401656	0.0322688	-1.24472	0.213235	CD8T	Alzheimer's Dementia (Parental History)
	0.0754699	0.0314413	2.40034	0.0163798	Education (11 category ordinal variable)	Alzheimer's Dementia (Parental History)	0.0754699	0.0314413	2.40034	0.0163798	Education (11 category ordinal variable)	Alzheimer's Dementia (Parental History)
	-0.0643226	0.0313905	-2.04911	0.0404516	Granulocytes	Alzheimer's Dementia (Parental History)	-0.0643226	0.0313905	-2.04911	0.0404516	Granulocytes	Alzheimer's Dementia (Parental History)
	-0.0268079	0.0318129	-0.842672	0.399412	Monocytes	Alzheimer's Dementia (Parental History)	-0.0268079	0.0318129	-0.842672	0.399412	Monocytes	Alzheimer's Dementia (Parental History)
	0.0441185	0.0312033	1.41391	0.157389	NK Cells	Alzheimer's Dementia (Parental History)	0.0441185	0.0312033	1.41391	0.157389	NK Cells	Alzheimer's Dementia (Parental History)
	0.0265073	0.031999	0.828379	0.407456	PC1	Alzheimer's Dementia (Parental History)	0.0265073	0.031999	0.828379	0.407456	PC1	Alzheimer's Dementia (Parental History)
	0.00490832	0.0303832	0.161547	0.871663	PC10	Alzheimer's Dementia (Parental History)	0.00490832	0.0303832	0.161547	0.871663	PC10	Alzheimer's Dementia (Parental History)
	0.0282563	0.0316756	0.892053	0.372365	PC11	Alzheimer's Dementia (Parental History)	0.0282563	0.0316756	0.892053	0.372365	PC11	Alzheimer's Dementia (Parental History)
	0.048434	0.0229369	2.11162	0.0347192	PC12	Alzheimer's Dementia (Parental History)	0.048434	0.0229369	2.11162	0.0347192	PC12	Alzheimer's Dementia (Parental History)
	-0.0269108	0.0387214	-0.694985	0.487065	PC13	Alzheimer's Dementia (Parental History)	-0.0269108	0.0387214	-0.694985	0.487065	PC13	Alzheimer's Dementia (Parental History)
	0.0153326	0.0340373	0.450466	0.652374	PC14	Alzheimer's Dementia (Parental History)	0.0153326	0.0340373	0.450466	0.652374	PC14	Alzheimer's Dementia (Parental History)
	0.0466369	0.0340253	1.37065	0.170483	PC15	Alzheimer's Dementia (Parental History)	0.0466369	0.0340253	1.37065	0.170483	PC15	Alzheimer's Dementia (Parental History)
	-0.0261703	0.0298694	-0.87616	0.380943	PC16	Alzheimer's Dementia (Parental History)	-0.0261703	0.0298694	-0.87616	0.380943	PC16	Alzheimer's Dementia (Parental History)
	0.00717443	0.0323143	0.222021	0.824298	PC17	Alzheimer's Dementia (Parental History)	0.00717443	0.0323143	0.222021	0.824298	PC17	Alzheimer's Dementia (Parental History)
	-0.0220855	0.0304706	-0.724813	0.468567	PC18	Alzheimer's Dementia (Parental History)	-0.0220855	0.0304706	-0.724813	0.468567	PC18	Alzheimer's Dementia (Parental History)
	-0.0114952	0.0327387	-0.351121	0.725498	PC19	Alzheimer's Dementia (Parental History)	-0.0114952	0.0327387	-0.351121	0.725498	PC19	Alzheimer's Dementia (Parental History)
	-0.00649974	0.0315427	-0.206061	0.836743	PC2	Alzheimer's Dementia (Parental History)	-0.00649974	0.0315427	-0.206061	0.836743	PC2	Alzheimer's Dementia (Parental History)
	0.027551	0.0308664	0.892591	0.372076	PC20	Alzheimer's Dementia (Parental History)	0.027551	0.0308664	0.892591	0.372076	PC20	Alzheimer's Dementia (Parental History)
	-0.0117156	0.0315586	-0.371231	0.710465	PC3	Alzheimer's Dementia (Parental History)	-0.0117156	0.0315586	-0.371231	0.710465	PC3	Alzheimer's Dementia (Parental History)
	-0.0532777	0.0314232	-1.69549	0.0899829	PC4	Alzheimer's Dementia (Parental History)	-0.0532777	0.0314232	-1.69549	0.0899829	PC4	Alzheimer's Dementia (Parental History)
	0.0180042	0.0316546	0.568771	0.569512	PC5	Alzheimer's Dementia (Parental History)	0.0180042	0.0316546	0.568771	0.569512	PC5	Alzheimer's Dementia (Parental History)
	-0.0689178	0.0312033	-2.20867	0.0271973	PC6	Alzheimer's Dementia (Parental History)	-0.0689178	0.0312033	-2.20867	0.0271973	PC6	Alzheimer's Dementia (Parental History)
	-0.00352527	0.0316018	-0.111553	0.911178	PC7	Alzheimer's Dementia (Parental History)	-0.00352527	0.0316018	-0.111553	0.911178	PC7	Alzheimer's Dementia (Parental History)
	-0.00866235	0.0314727	-0.275234	0.783136	PC8	Alzheimer's Dementia (Parental History)	-0.00866235	0.0314727	-0.275234	0.783136	PC8	Alzheimer's Dementia (Parental History)
	0.0251986	0.0307527	0.819395	0.412561	PC9	Alzheimer's Dementia (Parental History)	0.0251986	0.0307527	0.819395	0.412561	PC9	Alzheimer's Dementia (Parental History)
	0.133705	0.0335959	3.97979	6.89763e-05	SIMD	Alzheimer's Dementia (Parental History)	0.133705	0.0335959	3.97979	6.89763e-05	SIMD	Alzheimer's Dementia (Parental History)
	-0.0377258	0.0322713	-1.16902	0.242396	smokingScore	Alzheimer's Dementia (Parental History)	-0.0377258	0.0322713	-1.16902	0.242396	smokingScore	Alzheimer's Dementia (Parental History)
	-0.0818293	0.0776593	-1.0537	0.292022	Alcohol (units/week)	Breast Cancer	0.0361748	0.0737491	0.490513	0.623771	Alcohol (units/week)	Breast Cancer
	0.161042	0.0436735	3.6874	0.000226555	Bcell	Breast Cancer	0.143868	0.0430824	3.33937	0.000839684	Bcell	Breast Cancer
	0.0909427	0.0639133	1.42291	0.154763	Body Mass Index	Breast Cancer	0.00395164	0.0708775	0.0557531	0.955539	Body Mass Index	Breast Cancer
	-0.220405	0.0701698	-3.14103	0.00168357	CD4T	Breast Cancer	-0.229024	0.0677319	-3.38134	0.000721338	CD4T	Breast Cancer
	-0.231432	0.0747357	-3.09667	0.00195709	CD8T	Breast Cancer	0.0169478	0.0726923	0.233145	0.815649	CD8T	Breast Cancer
	-0.35595	0.0749459	-4.74942	2.03998e-06	Education (11 category ordinal variable)	Breast Cancer	-0.0948338	0.0745007	-1.27293	0.203044	Education (11 category ordinal variable)	Breast Cancer
	0.00027833	0.0675284	0.00412168	0.996711	Granulocytes	Breast Cancer	0.0573302	0.0675029	0.849299	0.395715	Granulocytes	Breast Cancer
	0.189369	0.0615819	3.07508	0.00210447	Monocytes	Breast Cancer	0.14679	0.0633553	2.31693	0.0205076	Monocytes	Breast Cancer
	0.210068	0.0620449	3.38575	0.000709847	NK Cells	Breast Cancer	-0.0635189	0.0692746	-0.916915	0.359187	NK Cells	Breast Cancer
	0.00993509	0.0679706	0.146167	0.883789	PC1	Breast Cancer	0.00722572	0.0686601	0.105239	0.916186	PC1	Breast Cancer
	-0.0126947	0.0742373	-0.171002	0.864223	PC10	Breast Cancer	-0.019103	0.0694351	-0.275121	0.783224	PC10	Breast Cancer
	0.0828163	0.0682281	1.21381	0.224818	PC11	Breast Cancer	0.0755761	0.0681052	1.1097	0.26713	PC11	Breast Cancer
	-0.0907333	0.109826	-0.826156	0.408716	PC12	Breast Cancer	-0.101345	0.104808	-0.966955	0.333567	PC12	Breast Cancer
	0.0636634	0.0349184	1.82321	0.0682722	PC13	Breast Cancer	0.0482477	0.0356091	1.35493	0.175441	PC13	Breast Cancer
	-0.0524085	0.0490071	-1.06941	0.284886	PC14	Breast Cancer	-0.0592749	0.0544011	-1.08959	0.275894	PC14	Breast Cancer
	0.00625315	0.0681954	0.0916947	0.926941	PC15	Breast Cancer	0.00509572	0.0667316	0.0763614	0.939132	PC15	Breast Cancer
	-0.0210946	0.0622437	-0.338903	0.734683	PC16	Breast Cancer	-0.030893	0.0627406	-0.492392	0.622442	PC16	Breast Cancer
	0.0153959	0.072548	0.212217	0.831937	PC17	Breast Cancer	0.00773918	0.0740978	0.104446	0.916816	PC17	Breast Cancer
	-0.0274956	0.0638869	-0.430379	0.66692	PC18	Breast Cancer	-0.0209816	0.0644747	-0.325424	0.74486	PC18	Breast Cancer
	-0.14996	0.0752024	-1.99409	0.0461424	PC19	Breast Cancer	-0.152773	0.0757982	-2.01553	0.0438491	PC19	Breast Cancer
	0.0389105	0.068359	0.569207	0.569215	PC2	Breast Cancer	0.0383471	0.0692988	0.553359	0.580018	PC2	Breast Cancer
	-0.0329489	0.0671332	-0.490799	0.623569	PC20	Breast Cancer	-0.015285	0.0689199	-0.221779	0.824486	PC20	Breast Cancer
	0.0970337	0.0685319	1.41589	0.156807	PC3	Breast Cancer	0.0962593	0.0695465	1.3841	0.166328	PC3	Breast Cancer
	-0.054347	0.067214	-0.808567	0.418764	PC4	Breast Cancer	-0.0541648	0.0681907	-0.794315	0.427012	PC4	Breast Cancer
	0.0525714	0.0682042	0.770794	0.440829	PC5	Breast Cancer	0.0399076	0.0683633	0.583757	0.559383	PC5	Breast Cancer
	0.116037	0.0687374	1.68812	0.0913874	PC6	Breast Cancer	0.0939711	0.0690003	1.36189	0.173231	PC6	Breast Cancer
	0.0834188	0.066542	1.25363	0.209978	PC7	Breast Cancer	0.100306	0.0662184	1.51478	0.129829	PC7	Breast Cancer
	-0.0519259	0.0660479	-0.786185	0.431759	PC8	Breast Cancer	-0.0424492	0.0660542	-0.642642	0.520457	PC8	Breast Cancer
	-0.0564987	0.070097	-0.806007	0.420239	PC9	Breast Cancer	-0.0556753	0.0695389	-0.800635	0.423343	PC9	Breast Cancer
	0.0247055	0.0711935	0.347019	0.728577	SIMD	Breast Cancer	-0.00523229	0.0718169	-0.072856	0.941921	SIMD	Breast Cancer
	0.113244	0.0626893	1.80644	0.0708501	smokingScore	Breast Cancer	0.104219	0.0667607	1.56109	0.118503	smokingScore	Breast Cancer
	-0.619968	0.101514	-6.10723	1.01374e-09	Alcohol (units/week)	Chronic Kidney Disease	-0.33171	0.104685	-3.16864	0.00153153	Alcohol (units/week)	Chronic Kidney Disease
	-0.57838	0.0670366	-8.62783	6.25263e-18	Bcell	Chronic Kidney Disease	-0.249072	0.0670993	-3.71199	0.000205637	Bcell	Chronic Kidney Disease
	0.304355	0.0453643	6.70914	1.95778e-11	Body Mass Index	Chronic Kidney Disease	0.353713	0.0565785	6.25172	4.05949e-10	Body Mass Index	Chronic Kidney Disease
	-0.555141	0.059489	-9.33183	1.04061e-20	CD4T	Chronic Kidney Disease	-0.323048	0.0596368	-5.41692	6.06347e-08	CD4T	Chronic Kidney Disease
	-0.5524	0.0709417	-7.78667	6.88007e-15	CD8T	Chronic Kidney Disease	-0.0591585	0.0688644	-0.859057	0.390309	CD8T	Chronic Kidney Disease
	-0.641795	0.0703387	-9.12436	7.21622e-20	Education (11 category ordinal variable)	Chronic Kidney Disease	-0.098878	0.0669452	-1.477	0.139676	Education (11 category ordinal variable)	Chronic Kidney Disease
	0.385216	0.0562921	6.84316	7.74637e-12	Granulocytes	Chronic Kidney Disease	0.298249	0.0596581	4.9993	5.75376e-07	Granulocytes	Chronic Kidney Disease
	0.279541	0.047224	5.91947	3.22972e-09	Monocytes	Chronic Kidney Disease	0.119285	0.0550125	2.16832	0.0301344	Monocytes	Chronic Kidney Disease
	0.415972	0.0467277	8.90205	5.48228e-19	NK Cells	Chronic Kidney Disease	-0.0156286	0.0572513	-0.272983	0.784866	NK Cells	Chronic Kidney Disease
	-0.0914976	0.0518071	-1.76612	0.0773757	PC1	Chronic Kidney Disease	-0.0964248	0.0563351	-1.71163	0.0869651	PC1	Chronic Kidney Disease
	-0.0131282	0.0606366	-0.216507	0.828593	PC10	Chronic Kidney Disease	-0.0329946	0.0621765	-0.530661	0.595654	PC10	Chronic Kidney Disease
	-0.0510854	0.0540898	-0.944456	0.344937	PC11	Chronic Kidney Disease	-0.0463528	0.0574982	-0.80616	0.420151	PC11	Chronic Kidney Disease
	0.0790824	0.0236632	3.342	0.000831773	PC12	Chronic Kidney Disease	0.0531922	0.0282409	1.88351	0.059631	PC12	Chronic Kidney Disease
	0.0135539	0.0475406	0.285101	0.775567	PC13	Chronic Kidney Disease	-0.0313053	0.0630601	-0.496436	0.619587	PC13	Chronic Kidney Disease
	-0.00316359	0.0535065	-0.0591252	0.952852	PC14	Chronic Kidney Disease	0.014682	0.072368	0.20288	0.839229	PC14	Chronic Kidney Disease
	-0.00733895	0.0537237	-0.136605	0.891343	PC15	Chronic Kidney Disease	-0.0296427	0.0531801	-0.557402	0.577253	PC15	Chronic Kidney Disease
	0.0503516	0.0582243	0.864788	0.387155	PC16	Chronic Kidney Disease	0.00951386	0.0619328	0.153616	0.877913	PC16	Chronic Kidney Disease
	-0.0331594	0.0451424	-0.73455	0.462613	PC17	Chronic Kidney Disease	-0.0482223	0.0523468	-0.921207	0.356942	PC17	Chronic Kidney Disease
	-0.0633191	0.0465657	-1.35978	0.1739	PC18	Chronic Kidney Disease	-0.0854132	0.0499826	-1.70886	0.0874771	PC18	Chronic Kidney Disease
	-0.0125475	0.0563868	-0.222526	0.823905	PC19	Chronic Kidney Disease	-0.0362357	0.064883	-0.558478	0.576518	PC19	Chronic Kidney Disease
	0.0190095	0.0548217	0.346751	0.728778	PC2	Chronic Kidney Disease	-0.00846911	0.0605943	-0.139768	0.888844	PC2	Chronic Kidney Disease
	-0.0235313	0.0551495	-0.426682	0.669611	PC20	Chronic Kidney Disease	0.0185146	0.0616309	0.300411	0.763864	PC20	Chronic Kidney Disease
	0.03519	0.0547377	0.642884	0.520299	PC3	Chronic Kidney Disease	0.0198991	0.0589589	0.337508	0.735734	PC3	Chronic Kidney Disease
	0.130444	0.0551723	2.3643	0.0180642	PC4	Chronic Kidney Disease	0.148024	0.0593837	2.49267	0.0126785	PC4	Chronic Kidney Disease
	0.0489183	0.0548445	0.891945	0.372422	PC5	Chronic Kidney Disease	0.0442247	0.0588869	0.751011	0.452646	PC5	Chronic Kidney Disease
	0.160608	0.0555386	2.89183	0.00383	PC6	Chronic Kidney Disease	0.120713	0.0590106	2.04561	0.0407943	PC6	Chronic Kidney Disease
	-0.04263	0.0548162	-0.777688	0.436753	PC7	Chronic Kidney Disease	0.0103766	0.0586275	0.176992	0.859515	PC7	Chronic Kidney Disease
	0.000841576	0.0545169	0.015437	0.987684	PC8	Chronic Kidney Disease	-0.00813193	0.0580618	-0.140056	0.888615	PC8	Chronic Kidney Disease
	-0.0143279	0.0551605	-0.259749	0.795057	PC9	Chronic Kidney Disease	-0.00155793	0.0555961	-0.0280223	0.977644	PC9	Chronic Kidney Disease
	-0.135	0.0552652	-2.44277	0.0145751	SIMD	Chronic Kidney Disease	-0.180603	0.0603294	-2.99361	0.00275701	SIMD	Chronic Kidney Disease
	0.0112238	0.0540349	0.207713	0.835453	smokingScore	Chronic Kidney Disease	0.0137031	0.06759	0.202738	0.83934	smokingScore	Chronic Kidney Disease
	-0.0547273	0.0179247	-3.05318	0.0022643	Alcohol (units/week)	Chronic Neck/Back Pain	0.0233457	0.0187739	1.24352	0.213677	Alcohol (units/week)	Chronic Neck/Back Pain
	-0.0125589	0.0164343	-0.764184	0.444757	Bcell	Chronic Neck/Back Pain	0.00446402	0.0162947	0.273955	0.784119	Bcell	Chronic Neck/Back Pain
	0.242445	0.0159714	15.18	4.79799e-52	Body Mass Index	Chronic Neck/Back Pain	0.197521	0.0163542	12.0777	1.38524e-33	Body Mass Index	Chronic Neck/Back Pain
	0.058517	0.0162244	3.60673	0.000310077	CD4T	Chronic Neck/Back Pain	0.0176392	0.0164401	1.07294	0.283299	CD4T	Chronic Neck/Back Pain
	-0.134333	0.0168994	-7.94898	1.88055e-15	CD8T	Chronic Neck/Back Pain	-0.0327946	0.0178762	-1.83454	0.066574	CD8T	Chronic Neck/Back Pain
	-0.260486	0.0174174	-14.9555	1.43473e-50	Education (11 category ordinal variable)	Chronic Neck/Back Pain	-0.181706	0.0179395	-10.1288	4.11643e-24	Education (11 category ordinal variable)	Chronic Neck/Back Pain
	0.0160774	0.0162959	0.986591	0.323843	Granulocytes	Chronic Neck/Back Pain	0.036168	0.0165407	2.18661	0.0287714	Granulocytes	Chronic Neck/Back Pain
	-0.0354564	0.016383	-2.16422	0.0304471	Monocytes	Chronic Neck/Back Pain	-0.027046	0.0170214	-1.58894	0.112073	Monocytes	Chronic Neck/Back Pain
	0.0383524	0.016175	2.3711	0.0177353	NK Cells	Chronic Neck/Back Pain	-0.0762457	0.0177233	-4.30201	1.69258e-05	NK Cells	Chronic Neck/Back Pain
	-0.0311295	0.0161626	-1.92602	0.0541014	PC1	Chronic Neck/Back Pain	-0.0293194	0.0164396	-1.78346	0.0745118	PC1	Chronic Neck/Back Pain
	-0.0305588	0.018931	-1.61421	0.106481	PC10	Chronic Neck/Back Pain	-0.0282007	0.0189329	-1.48951	0.136352	PC10	Chronic Neck/Back Pain
	-0.016362	0.0162734	-1.00545	0.314681	PC11	Chronic Neck/Back Pain	-0.015546	0.0165301	-0.940467	0.346978	PC11	Chronic Neck/Back Pain
	0.0330492	0.015218	2.17171	0.0298777	PC12	Chronic Neck/Back Pain	0.0261414	0.0155453	1.68163	0.0926411	PC12	Chronic Neck/Back Pain
	-0.0150557	0.0174841	-0.861111	0.389177	PC13	Chronic Neck/Back Pain	-0.0227049	0.0175148	-1.29633	0.194863	PC13	Chronic Neck/Back Pain
	-0.00288639	0.0161785	-0.178409	0.858402	PC14	Chronic Neck/Back Pain	0.00160929	0.0166355	0.0967385	0.922934	PC14	Chronic Neck/Back Pain
	-0.00217894	0.0162578	-0.134024	0.893384	PC15	Chronic Neck/Back Pain	-0.00155215	0.0164324	-0.0944562	0.924747	PC15	Chronic Neck/Back Pain
	0.00691868	0.0164359	0.42095	0.673792	PC16	Chronic Neck/Back Pain	0.0035161	0.0165412	0.212566	0.831666	PC16	Chronic Neck/Back Pain
	-0.0281218	0.0156916	-1.79216	0.0731079	PC17	Chronic Neck/Back Pain	-0.0302196	0.0159704	-1.89223	0.0584607	PC17	Chronic Neck/Back Pain
	-0.0133395	0.0161545	-0.825746	0.408948	PC18	Chronic Neck/Back Pain	-0.010528	0.0164702	-0.639217	0.522682	PC18	Chronic Neck/Back Pain
	-0.0220087	0.0168379	-1.30709	0.191181	PC19	Chronic Neck/Back Pain	-0.0248576	0.0170116	-1.46122	0.143956	PC19	Chronic Neck/Back Pain
	-0.027497	0.0162356	-1.69362	0.0903369	PC2	Chronic Neck/Back Pain	-0.0284403	0.0164916	-1.72453	0.084612	PC2	Chronic Neck/Back Pain
	-0.0526875	0.0167538	-3.14482	0.0016619	PC20	Chronic Neck/Back Pain	-0.0422584	0.0171395	-2.46555	0.0136802	PC20	Chronic Neck/Back Pain
	0.00736538	0.0162904	0.45213	0.651176	PC3	Chronic Neck/Back Pain	0.00597638	0.0165517	0.361073	0.718045	PC3	Chronic Neck/Back Pain
	-0.00819544	0.0162787	-0.503445	0.614651	PC4	Chronic Neck/Back Pain	-0.00805264	0.0165485	-0.486609	0.626535	PC4	Chronic Neck/Back Pain
	0.00127958	0.0162861	0.0785689	0.937376	PC5	Chronic Neck/Back Pain	-0.000655733	0.0165535	-0.039613	0.968402	PC5	Chronic Neck/Back Pain
	-0.0130281	0.0162703	-0.800729	0.423289	PC6	Chronic Neck/Back Pain	-0.0196204	0.0165015	-1.18901	0.234436	PC6	Chronic Neck/Back Pain
	0.00217641	0.0162825	0.133665	0.893667	PC7	Chronic Neck/Back Pain	0.00764327	0.0165282	0.46244	0.643766	PC7	Chronic Neck/Back Pain
	-0.00243669	0.0162775	-0.149697	0.881004	PC8	Chronic Neck/Back Pain	-0.00355736	0.0165506	-0.214939	0.829815	PC8	Chronic Neck/Back Pain
	0.0308661	0.016114	1.91549	0.0554305	PC9	Chronic Neck/Back Pain	0.0306075	0.0163943	1.86696	0.0619071	PC9	Chronic Neck/Back Pain
	-0.161884	0.0166345	-9.73182	2.20602e-22	SIMD	Chronic Neck/Back Pain	-0.187889	0.0169978	-11.0537	2.10384e-28	SIMD	Chronic Neck/Back Pain
	0.193786	0.0156362	12.3934	2.83913e-35	smokingScore	Chronic Neck/Back Pain	0.181435	0.0159235	11.3942	4.46981e-30	smokingScore	Chronic Neck/Back Pain
	-0.203193	0.140382	-1.44743	0.147777	Alcohol (units/week)	Colorectal Cancer	-0.0685366	0.143548	-0.477448	0.633043	Alcohol (units/week)	Colorectal Cancer
	-0.342168	0.121793	-2.80943	0.00496296	Bcell	Colorectal Cancer	-0.192221	0.116664	-1.64764	0.0994257	Bcell	Colorectal Cancer
	0.109885	0.0964093	1.13977	0.254381	Body Mass Index	Colorectal Cancer	0.0184375	0.109452	0.168453	0.866227	Body Mass Index	Colorectal Cancer
	-0.379792	0.109878	-3.45647	0.000547293	CD4T	Colorectal Cancer	-0.288934	0.104342	-2.76911	0.00562095	CD4T	Colorectal Cancer
	-0.381145	0.12464	-3.05798	0.00222837	CD8T	Colorectal Cancer	-0.0448905	0.118573	-0.378589	0.704993	CD8T	Colorectal Cancer
	-0.46534	0.123216	-3.77663	0.000158962	Education (11 category ordinal variable)	Colorectal Cancer	-0.175322	0.118876	-1.47484	0.140256	Education (11 category ordinal variable)	Colorectal Cancer
	0.301464	0.105949	2.84536	0.00443615	Granulocytes	Colorectal Cancer	0.274226	0.104388	2.627	0.00861416	Granulocytes	Colorectal Cancer
	0.258194	0.0893659	2.88918	0.00386253	Monocytes	Colorectal Cancer	0.161598	0.0960091	1.68315	0.0923458	Monocytes	Colorectal Cancer
	0.211195	0.0944977	2.23493	0.0254223	NK Cells	Colorectal Cancer	-0.0972742	0.106049	-0.917257	0.359008	NK Cells	Colorectal Cancer
	-0.106421	0.0976022	-1.09036	0.275556	PC1	Colorectal Cancer	-0.100787	0.0986164	-1.02201	0.306776	PC1	Colorectal Cancer
	-0.219334	0.130246	-1.684	0.0921825	PC10	Colorectal Cancer	-0.201079	0.118669	-1.69445	0.0901791	PC10	Colorectal Cancer
	0.0144409	0.103996	0.138861	0.88956	PC11	Colorectal Cancer	0.0172871	0.10398	0.166255	0.867957	PC11	Colorectal Cancer
	-0.250666	0.15548	-1.61221	0.106916	PC12	Colorectal Cancer	-0.236694	0.144251	-1.64085	0.100829	PC12	Colorectal Cancer
	0.031676	0.072211	0.438658	0.660909	PC13	Colorectal Cancer	0.0111023	0.0767721	0.144613	0.885016	PC13	Colorectal Cancer
	-0.0539131	0.0692947	-0.778026	0.436554	PC14	Colorectal Cancer	-0.0591075	0.0770686	-0.766948	0.443113	PC14	Colorectal Cancer
	-0.142902	0.0570319	-2.50566	0.0122223	PC15	Colorectal Cancer	-0.13548	0.055053	-2.46091	0.0138587	PC15	Colorectal Cancer
	0.200944	0.0664441	3.02426	0.00249245	PC16	Colorectal Cancer	0.182378	0.0668533	2.72803	0.0063713	PC16	Colorectal Cancer
	-0.0752586	0.0592336	-1.27054	0.203893	PC17	Colorectal Cancer	-0.0880307	0.0614394	-1.43281	0.151914	PC17	Colorectal Cancer
	0.00376873	0.104223	0.0361601	0.971155	PC18	Colorectal Cancer	0.0102768	0.110324	0.0931507	0.925784	PC18	Colorectal Cancer
	0.10439	0.0563808	1.85152	0.0640952	PC19	Colorectal Cancer	0.0943242	0.0562314	1.67743	0.0934584	PC19	Colorectal Cancer
	-0.122408	0.100474	-1.21831	0.223108	PC2	Colorectal Cancer	-0.137444	0.102473	-1.34127	0.179834	PC2	Colorectal Cancer
	-0.0234679	0.104859	-0.223804	0.82291	PC20	Colorectal Cancer	0.00273423	0.109863	0.0248876	0.980145	PC20	Colorectal Cancer
	-0.0295654	0.103708	-0.285082	0.775582	PC3	Colorectal Cancer	-0.0382453	0.104071	-0.367491	0.713253	PC3	Colorectal Cancer
	-0.0501385	0.103369	-0.485045	0.627644	PC4	Colorectal Cancer	-0.0460315	0.104142	-0.442007	0.658484	PC4	Colorectal Cancer
	0.12661	0.105799	1.1967	0.231425	PC5	Colorectal Cancer	0.117474	0.106104	1.10715	0.268227	PC5	Colorectal Cancer
	-0.227162	0.0973833	-2.33266	0.019666	PC6	Colorectal Cancer	-0.243776	0.0929438	-2.62283	0.00872032	PC6	Colorectal Cancer
	0.208869	0.0989517	2.11082	0.0347879	PC7	Colorectal Cancer	0.239638	0.0981211	2.44227	0.0145954	PC7	Colorectal Cancer
	-0.0555093	0.101057	-0.549289	0.582807	PC8	Colorectal Cancer	-0.0641157	0.101159	-0.633811	0.526204	PC8	Colorectal Cancer
	-0.0872954	0.109619	-0.796353	0.425827	PC9	Colorectal Cancer	-0.0791192	0.108397	-0.729905	0.465449	PC9	Colorectal Cancer
	-0.0257044	0.103983	-0.247197	0.804756	SIMD	Colorectal Cancer	-0.0724037	0.104684	-0.691644	0.489161	SIMD	Colorectal Cancer
	-0.0614044	0.108765	-0.564563	0.572371	smokingScore	Colorectal Cancer	-0.113212	0.118805	-0.952923	0.340629	smokingScore	Colorectal Cancer
	-0.250797	0.104652	-2.39648	0.0165533	Alcohol (units/week)	COPD	-0.12796	0.108668	-1.17754	0.238982	Alcohol (units/week)	COPD
	-0.324049	0.0860233	-3.76699	0.000165227	Bcell	COPD	-0.212201	0.083227	-2.54967	0.0107826	Bcell	COPD
	0.262375	0.0615711	4.26134	2.03202e-05	Body Mass Index	COPD	0.209864	0.068179	3.07813	0.00208302	Body Mass Index	COPD
	-0.196193	0.0758314	-2.58723	0.00967518	CD4T	COPD	-0.164899	0.0724607	-2.27571	0.0228634	CD4T	COPD
	-0.20887	0.0813361	-2.56798	0.0102292	CD8T	COPD	0.0665768	0.0778418	0.855284	0.392394	CD8T	COPD
	-0.481566	0.0868118	-5.54724	2.90212e-08	Education (11 category ordinal variable)	COPD	-0.211645	0.0848404	-2.49462	0.0126092	Education (11 category ordinal variable)	COPD
	0.244538	0.0749378	3.26321	0.00110159	Granulocytes	COPD	0.240956	0.0740801	3.25264	0.00114337	Granulocytes	COPD
	0.153448	0.0684615	2.24137	0.0250021	Monocytes	COPD	0.0903776	0.0714935	1.26414	0.206181	Monocytes	COPD
	0.0738145	0.0709661	1.04014	0.298276	NK Cells	COPD	-0.225312	0.0797252	-2.82611	0.00471177	NK Cells	COPD
	-0.131379	0.0679619	-1.93313	0.05322	PC1	COPD	-0.128177	0.0687263	-1.86504	0.0621755	PC1	COPD
	-0.0140216	0.0819517	-0.171096	0.864148	PC10	COPD	-0.0167681	0.0807294	-0.207708	0.835457	PC10	COPD
	0.0179854	0.0733575	0.245174	0.806322	PC11	COPD	0.0193709	0.0733889	0.263949	0.791819	PC11	COPD
	0.0313514	0.0518356	0.604823	0.545297	PC12	COPD	0.0127633	0.0502768	0.25386	0.799604	PC12	COPD
	-0.061427	0.104639	-0.587037	0.557179	PC13	COPD	-0.0940364	0.111686	-0.841971	0.399804	PC13	COPD
	0.011424	0.0778156	0.146809	0.883283	PC14	COPD	0.0257388	0.0871214	0.295436	0.767661	PC14	COPD
	0.0644452	0.0786293	0.819608	0.41244	PC15	COPD	0.0582954	0.0775609	0.751608	0.452287	PC15	COPD
	-0.0258691	0.0663891	-0.389659	0.696789	PC16	COPD	-0.0390062	0.0656409	-0.594236	0.552354	PC16	COPD
	-0.0257496	0.0632268	-0.407258	0.683819	PC17	COPD	-0.0322098	0.0654267	-0.492303	0.622505	PC17	COPD
	-0.0600579	0.062662	-0.958442	0.33784	PC18	COPD	-0.0582423	0.0637267	-0.913939	0.360749	PC18	COPD
	0.0070354	0.0714161	0.0985129	0.921525	PC19	COPD	-0.00177926	0.072688	-0.0244781	0.980471	PC19	COPD
	-0.142047	0.0704959	-2.01496	0.0439085	PC2	COPD	-0.153055	0.0716335	-2.13664	0.0326275	PC2	COPD
	0.00141577	0.0729196	0.0194154	0.98451	PC20	COPD	0.0285897	0.0755656	0.378342	0.705176	PC20	COPD
	-0.0282526	0.0731439	-0.38626	0.699304	PC3	COPD	-0.0351077	0.0736269	-0.476832	0.633482	PC3	COPD
	0.0156262	0.0734431	0.212766	0.831509	PC4	COPD	0.0181592	0.0741356	0.244946	0.806499	PC4	COPD
	0.0192026	0.0735649	0.261029	0.79407	PC5	COPD	0.0114179	0.0738019	0.15471	0.87705	PC5	COPD
	-0.113084	0.0714681	-1.5823	0.113581	PC6	COPD	-0.134703	0.0698283	-1.92906	0.0537239	PC6	COPD
	0.0463712	0.0726128	0.638609	0.523077	PC7	COPD	0.0723456	0.072483	0.998103	0.318229	PC7	COPD
	0.0175043	0.073791	0.237215	0.81249	PC8	COPD	0.0137744	0.0742857	0.185424	0.852896	PC8	COPD
	0.0162079	0.0719378	0.225305	0.821742	PC9	COPD	0.0189963	0.0711833	0.266865	0.789573	PC9	COPD
	-0.519716	0.0725267	-7.16586	7.72998e-13	SIMD	COPD	-0.569949	0.0734107	-7.76385	8.23913e-15	SIMD	COPD
	0.612618	0.052209	11.734	8.53788e-32	smokingScore	COPD	0.669679	0.056451	11.863	1.84224e-32	smokingScore	COPD
	-0.138776	0.0586312	-2.36693	0.0179362	Alcohol (units/week)	Diabetes (Type 2)	-0.191855	0.0641595	-2.99029	0.00278716	Alcohol (units/week)	Diabetes (Type 2)
	-0.176973	0.050917	-3.47572	0.000509491	Bcell	Diabetes (Type 2)	-0.0765284	0.048293	-1.58467	0.113041	Bcell	Diabetes (Type 2)
	0.634388	0.033283	19.0604	5.38381e-81	Body Mass Index	Diabetes (Type 2)	0.674836	0.0368114	18.3323	4.57508e-75	Body Mass Index	Diabetes (Type 2)
	-0.124691	0.0459581	-2.71315	0.0066647	CD4T	Diabetes (Type 2)	-0.069848	0.0445136	-1.56914	0.116616	CD4T	Diabetes (Type 2)
	-0.306446	0.0520966	-5.88226	4.047e-09	CD8T	Diabetes (Type 2)	0.000970779	0.0503624	0.0192759	0.984621	CD8T	Diabetes (Type 2)
	-0.460416	0.0529346	-8.69783	3.38294e-18	Education (11 category ordinal variable)	Diabetes (Type 2)	-0.221807	0.0520118	-4.26456	2.003e-05	Education (11 category ordinal variable)	Diabetes (Type 2)
	0.134078	0.0455941	2.94069	0.00327478	Granulocytes	Diabetes (Type 2)	0.123896	0.0455136	2.72218	0.00648525	Granulocytes	Diabetes (Type 2)
	0.119556	0.0429216	2.78545	0.00534538	Monocytes	Diabetes (Type 2)	-0.0107568	0.0455184	-0.236317	0.813187	Monocytes	Diabetes (Type 2)
	0.192867	0.0416352	4.6323	3.6163e-06	NK Cells	Diabetes (Type 2)	-0.0866562	0.0465814	-1.86032	0.0628407	NK Cells	Diabetes (Type 2)
	-0.142687	0.0416404	-3.42664	0.000611096	PC1	Diabetes (Type 2)	-0.14053	0.0424864	-3.30765	0.000940807	PC1	Diabetes (Type 2)
	0.0255066	0.03452	0.738895	0.459971	PC10	Diabetes (Type 2)	0.0222721	0.035788	0.622334	0.533722	PC10	Diabetes (Type 2)
	-0.00417638	0.0449204	-0.0929731	0.925925	PC11	Diabetes (Type 2)	-0.0030775	0.0456223	-0.0674561	0.946219	PC11	Diabetes (Type 2)
	0.0562051	0.0251992	2.23043	0.0257186	PC12	Diabetes (Type 2)	0.0417275	0.0255221	1.63496	0.102058	PC12	Diabetes (Type 2)
	0.0130681	0.0393471	0.332124	0.739796	PC13	Diabetes (Type 2)	-0.0060336	0.0425431	-0.141823	0.88722	PC13	Diabetes (Type 2)
	0.0130651	0.0480047	0.272162	0.785497	PC14	Diabetes (Type 2)	0.0264646	0.0538873	0.49111	0.623349	PC14	Diabetes (Type 2)
	-0.0600641	0.0387069	-1.55177	0.120718	PC15	Diabetes (Type 2)	-0.0617101	0.0375512	-1.64336	0.100308	PC15	Diabetes (Type 2)
	0.000294629	0.0448545	0.00656853	0.994759	PC16	Diabetes (Type 2)	-0.0152164	0.0454185	-0.335026	0.737605	PC16	Diabetes (Type 2)
	-0.0169557	0.0411434	-0.412111	0.680258	PC17	Diabetes (Type 2)	-0.0250119	0.0440273	-0.5681	0.569967	PC17	Diabetes (Type 2)
	0.0566227	0.0471779	1.20019	0.230064	PC18	Diabetes (Type 2)	0.0718473	0.0502184	1.4307	0.152517	PC18	Diabetes (Type 2)
	0.0224729	0.0414186	0.542581	0.587419	PC19	Diabetes (Type 2)	0.00972619	0.0433527	0.224351	0.822485	PC19	Diabetes (Type 2)
	0.0651009	0.0458089	1.42114	0.155276	PC2	Diabetes (Type 2)	0.0597257	0.0470058	1.2706	0.20387	PC2	Diabetes (Type 2)
	0.0167002	0.0439681	0.379825	0.704076	PC20	Diabetes (Type 2)	0.0417819	0.0461886	0.904593	0.365681	PC20	Diabetes (Type 2)
	-0.0341881	0.0448781	-0.761801	0.446179	PC3	Diabetes (Type 2)	-0.0395251	0.0454794	-0.869076	0.384805	PC3	Diabetes (Type 2)
	0.0474307	0.0452342	1.04856	0.294381	PC4	Diabetes (Type 2)	0.0573316	0.0460881	1.24396	0.213515	PC4	Diabetes (Type 2)
	0.0249534	0.0451858	0.55224	0.580784	PC5	Diabetes (Type 2)	0.0169521	0.0457668	0.370401	0.711084	PC5	Diabetes (Type 2)
	0.0622695	0.0453555	1.37292	0.169777	PC6	Diabetes (Type 2)	0.0351819	0.0454368	0.774303	0.438752	PC6	Diabetes (Type 2)
	0.0116113	0.0448155	0.259092	0.795564	PC7	Diabetes (Type 2)	0.0430928	0.0451756	0.953896	0.340136	PC7	Diabetes (Type 2)
	6.83378e-05	0.0449613	0.00151992	0.998787	PC8	Diabetes (Type 2)	-0.00938995	0.0457434	-0.205274	0.837358	PC8	Diabetes (Type 2)
	0.0406466	0.0428399	0.948802	0.342721	PC9	Diabetes (Type 2)	0.0457914	0.0430412	1.0639	0.287375	PC9	Diabetes (Type 2)
	-0.236754	0.0446689	-5.30019	1.15683e-07	SIMD	Diabetes (Type 2)	-0.304598	0.0456173	-6.67724	2.43488e-11	SIMD	Diabetes (Type 2)
	0.174847	0.0401406	4.35585	1.32549e-05	smokingScore	Diabetes (Type 2)	0.147821	0.0427277	3.45961	0.000540951	smokingScore	Diabetes (Type 2)
	-0.0410425	0.045092	-0.910195	0.36272	Alcohol (units/week)	Ischemic Heart Disease	-0.0797949	0.0509241	-1.56694	0.117129	Alcohol (units/week)	Ischemic Heart Disease
	-0.139846	0.0440256	-3.17648	0.00149075	Bcell	Ischemic Heart Disease	0.00552933	0.0388043	0.142493	0.886691	Bcell	Ischemic Heart Disease
	0.308987	0.0331174	9.33004	1.05832e-20	Body Mass Index	Ischemic Heart Disease	0.284534	0.0394047	7.22081	5.16778e-13	Body Mass Index	Ischemic Heart Disease
	-0.184873	0.0406695	-4.54575	5.47393e-06	CD4T	Ischemic Heart Disease	-0.0729144	0.0398022	-1.83192	0.0669636	CD4T	Ischemic Heart Disease
	-0.432862	0.0483193	-8.95838	3.29486e-19	CD8T	Ischemic Heart Disease	-0.0257376	0.0463049	-0.555828	0.578328	CD8T	Ischemic Heart Disease
	-0.48947	0.0467309	-10.4742	1.13485e-25	Education (11 category ordinal variable)	Ischemic Heart Disease	-0.181383	0.0455796	-3.97947	6.90687e-05	Education (11 category ordinal variable)	Ischemic Heart Disease
	0.0745472	0.0397185	1.87689	0.0605338	Granulocytes	Ischemic Heart Disease	0.0371348	0.0403076	0.921286	0.356901	Granulocytes	Ischemic Heart Disease
	0.272043	0.0351929	7.73006	1.07499e-14	Monocytes	Ischemic Heart Disease	0.103932	0.0391056	2.65772	0.00786718	Monocytes	Ischemic Heart Disease
	0.310998	0.0351957	8.83624	9.89979e-19	NK Cells	Ischemic Heart Disease	-0.0252545	0.0402167	-0.62796	0.53003	NK Cells	Ischemic Heart Disease
	-0.0208312	0.0389234	-0.535185	0.592522	PC1	Ischemic Heart Disease	-0.0111599	0.0405861	-0.274968	0.78334	PC1	Ischemic Heart Disease
	-0.000279804	0.0392851	-0.00712238	0.994317	PC10	Ischemic Heart Disease	-0.00911194	0.0425906	-0.213943	0.830592	PC10	Ischemic Heart Disease
	0.0126547	0.0394255	0.320978	0.748227	PC11	Ischemic Heart Disease	0.017096	0.0409329	0.41766	0.676196	PC11	Ischemic Heart Disease
	-0.0380014	0.0523596	-0.725777	0.467975	PC12	Ischemic Heart Disease	-0.0535614	0.0509916	-1.0504	0.293536	PC12	Ischemic Heart Disease
	-0.0384548	0.0512901	-0.749751	0.453405	PC13	Ischemic Heart Disease	-0.0853018	0.0608459	-1.40193	0.160936	PC13	Ischemic Heart Disease
	-0.0312702	0.0328295	-0.952504	0.340841	PC14	Ischemic Heart Disease	-0.0306265	0.0382122	-0.801484	0.422851	PC14	Ischemic Heart Disease
	0.0296674	0.0410119	0.723385	0.469443	PC15	Ischemic Heart Disease	0.0194158	0.0412325	0.470886	0.637722	PC15	Ischemic Heart Disease
	0.0275493	0.0415338	0.663298	0.50714	PC16	Ischemic Heart Disease	0.0057707	0.0430135	0.13416	0.893276	PC16	Ischemic Heart Disease
	0.0299812	0.0437808	0.684804	0.493468	PC17	Ischemic Heart Disease	0.0306586	0.0489733	0.626028	0.531297	PC17	Ischemic Heart Disease
	0.0451478	0.041128	1.09774	0.272319	PC18	Ischemic Heart Disease	0.0634228	0.0455608	1.39205	0.163908	PC18	Ischemic Heart Disease
	0.000597698	0.0392358	0.0152335	0.987846	PC19	Ischemic Heart Disease	-0.0224185	0.0435129	-0.515214	0.606404	PC19	Ischemic Heart Disease
	-0.0277324	0.0391671	-0.708053	0.478912	PC2	Ischemic Heart Disease	-0.0455644	0.0412773	-1.10386	0.269653	PC2	Ischemic Heart Disease
	-0.0242509	0.0397843	-0.609559	0.542154	PC20	Ischemic Heart Disease	0.00244045	0.0435818	0.0559971	0.955344	PC20	Ischemic Heart Disease
	-0.0243092	0.039354	-0.617707	0.536768	PC3	Ischemic Heart Disease	-0.0325458	0.0407674	-0.798329	0.42468	PC3	Ischemic Heart Disease
	-0.0104288	0.0394012	-0.264682	0.791255	PC4	Ischemic Heart Disease	0.000472746	0.0410759	0.0115091	0.990817	PC4	Ischemic Heart Disease
	-0.0522411	0.0392103	-1.33233	0.182751	PC5	Ischemic Heart Disease	-0.0671652	0.0406247	-1.65331	0.0982677	PC5	Ischemic Heart Disease
	0.0155458	0.0394906	0.393657	0.693834	PC6	Ischemic Heart Disease	-0.0223411	0.0401533	-0.556394	0.577941	PC6	Ischemic Heart Disease
	0.0275941	0.0391903	0.704106	0.481367	PC7	Ischemic Heart Disease	0.0753649	0.0403859	1.86612	0.062025	PC7	Ischemic Heart Disease
	-0.0356486	0.0387818	-0.91921	0.357986	PC8	Ischemic Heart Disease	-0.055011	0.040339	-1.36372	0.172657	PC8	Ischemic Heart Disease
	0.0040862	0.039214	0.104203	0.917009	PC9	Ischemic Heart Disease	0.0142493	0.0400784	0.355535	0.722189	PC9	Ischemic Heart Disease
	-0.13588	0.0399088	-3.40477	0.000662192	SIMD	Ischemic Heart Disease	-0.225156	0.0417825	-5.38877	7.09421e-08	SIMD	Ischemic Heart Disease
	0.323359	0.0324483	9.96537	2.16078e-23	smokingScore	Ischemic Heart Disease	0.333571	0.0359315	9.28355	1.63927e-20	smokingScore	Ischemic Heart Disease
	-0.227584	0.210396	-1.0817	0.279388	Alcohol (units/week)	Lung Cancer	-0.129462	0.21987	-0.58881	0.555988	Alcohol (units/week)	Lung Cancer
	-0.0126121	0.155757	-0.0809728	0.935464	Bcell	Lung Cancer	-0.00223538	0.150923	-0.0148114	0.988183	Bcell	Lung Cancer
	-0.0623673	0.158287	-0.394015	0.69357	Body Mass Index	Lung Cancer	-0.0997787	0.163873	-0.608876	0.542606	Body Mass Index	Lung Cancer
	-0.00157861	0.152733	-0.0103358	0.991753	CD4T	Lung Cancer	-0.0234112	0.151799	-0.154225	0.877432	CD4T	Lung Cancer
	0.0908907	0.144976	0.626938	0.5307	CD8T	Lung Cancer	0.160474	0.147749	1.08612	0.277425	CD8T	Lung Cancer
	-0.121277	0.161188	-0.752396	0.451813	Education (11 category ordinal variable)	Lung Cancer	-0.0802254	0.16547	-0.484834	0.627794	Education (11 category ordinal variable)	Lung Cancer
	0.0154177	0.152959	0.100796	0.919712	Granulocytes	Lung Cancer	0.0259977	0.152606	0.170358	0.864728	Granulocytes	Lung Cancer
	0.162307	0.141372	1.14808	0.250935	Monocytes	Lung Cancer	0.174131	0.144112	1.2083	0.226933	Monocytes	Lung Cancer
	-0.250488	0.170184	-1.47187	0.141057	NK Cells	Lung Cancer	-0.362137	0.184348	-1.96442	0.0494818	NK Cells	Lung Cancer
	-0.283093	0.131983	-2.14492	0.0319591	PC1	Lung Cancer	-0.282717	0.132191	-2.1387	0.0324597	PC1	Lung Cancer
	-0.132457	0.215346	-0.615088	0.538496	PC10	Lung Cancer	-0.127687	0.211608	-0.603415	0.546233	PC10	Lung Cancer
	-0.0232691	0.153788	-0.151306	0.879734	PC11	Lung Cancer	-0.0229394	0.153721	-0.149227	0.881374	PC11	Lung Cancer
	-0.00282683	0.157628	-0.0179335	0.985692	PC12	Lung Cancer	-0.00672846	0.155982	-0.0431362	0.965593	PC12	Lung Cancer
	0.0261985	0.114589	0.22863	0.819157	PC13	Lung Cancer	0.0219604	0.113832	0.192919	0.847022	PC13	Lung Cancer
	0.411926	0.195992	2.10175	0.0355754	PC14	Lung Cancer	0.41766	0.196064	2.13023	0.0331527	PC14	Lung Cancer
	-0.14594	0.0804684	-1.81363	0.0697345	PC15	Lung Cancer	-0.142499	0.0796731	-1.78855	0.073688	PC15	Lung Cancer
	0.0522011	0.16399	0.318319	0.750243	PC16	Lung Cancer	0.0494987	0.162504	0.3046	0.760671	PC16	Lung Cancer
	0.0702646	0.185266	0.379264	0.704492	PC17	Lung Cancer	0.0699594	0.186137	0.375848	0.70703	PC17	Lung Cancer
	0.25155	0.139851	1.7987	0.0720661	PC18	Lung Cancer	0.256075	0.140073	1.82816	0.0675253	PC18	Lung Cancer
	-0.0607115	0.17316	-0.35061	0.725881	PC19	Lung Cancer	-0.0620945	0.173157	-0.358603	0.719892	PC19	Lung Cancer
	-0.026137	0.153435	-0.170346	0.864738	PC2	Lung Cancer	-0.0262437	0.153571	-0.17089	0.86431	PC2	Lung Cancer
	-0.0716787	0.152702	-0.469401	0.638783	PC20	Lung Cancer	-0.0664312	0.154038	-0.431264	0.666276	PC20	Lung Cancer
	0.0706434	0.155785	0.453468	0.650212	PC3	Lung Cancer	0.0698249	0.155914	0.447842	0.654267	PC3	Lung Cancer
	-0.0136413	0.154291	-0.0884129	0.929549	PC4	Lung Cancer	-0.013539	0.154452	-0.0876585	0.930148	PC4	Lung Cancer
	-0.0177036	0.154269	-0.114758	0.908637	PC5	Lung Cancer	-0.0188561	0.154326	-0.122183	0.902754	PC5	Lung Cancer
	-0.000370687	0.154338	-0.00240179	0.998084	PC6	Lung Cancer	-0.00387859	0.153996	-0.0251863	0.979906	PC6	Lung Cancer
	0.256143	0.144753	1.76951	0.0768085	PC7	Lung Cancer	0.258411	0.144363	1.79001	0.0734518	PC7	Lung Cancer
	-0.00718597	0.153832	-0.0467131	0.962742	PC8	Lung Cancer	-0.00799544	0.153927	-0.051943	0.958574	PC8	Lung Cancer
	-0.192317	0.16626	-1.15672	0.247385	PC9	Lung Cancer	-0.193399	0.166341	-1.16267	0.244964	PC9	Lung Cancer
	-0.0936475	0.15529	-0.603049	0.546476	SIMD	Lung Cancer	-0.0996663	0.155751	-0.63991	0.522231	SIMD	Lung Cancer
	0.0495528	0.147854	0.335147	0.737514	smokingScore	Lung Cancer	0.0391553	0.150011	0.261016	0.79408	smokingScore	Lung Cancer
	-0.247799	0.0390126	-6.35177	2.12853e-10	Alcohol (units/week)	Osteoarthritis	-0.0464712	0.0405722	-1.14539	0.252046	Alcohol (units/week)	Osteoarthritis
	0.0076489	0.0280075	0.273102	0.784775	Bcell	Osteoarthritis	0.0628448	0.0254004	2.47416	0.0133548	Bcell	Osteoarthritis
	0.343779	0.0244017	14.0883	4.481e-45	Body Mass Index	Osteoarthritis	0.299829	0.0268367	11.1724	5.56869e-29	Body Mass Index	Osteoarthritis
	0.0805743	0.0279566	2.88212	0.00395009	CD4T	Osteoarthritis	0.0578892	0.0279534	2.07092	0.0383664	CD4T	Osteoarthritis
	-0.311365	0.0325802	-9.55686	1.21379e-21	CD8T	Osteoarthritis	-0.0288787	0.0329242	-0.877128	0.380417	CD8T	Osteoarthritis
	-0.361846	0.0318072	-11.3762	5.49234e-30	Education (11 category ordinal variable)	Osteoarthritis	-0.0878263	0.0321324	-2.73326	0.00627102	Education (11 category ordinal variable)	Osteoarthritis
	-0.0212092	0.0282396	-0.751045	0.452626	Granulocytes	Osteoarthritis	0.00182285	0.0290722	0.0627007	0.950005	Granulocytes	Osteoarthritis
	0.0120473	0.0282592	0.426314	0.669879	Monocytes	Osteoarthritis	-0.0223454	0.0302112	-0.739641	0.459518	Monocytes	Osteoarthritis
	0.18518	0.0265588	6.97246	3.11456e-12	NK Cells	Osteoarthritis	-0.106891	0.0308527	-3.46457	0.000531085	NK Cells	Osteoarthritis
	-0.0645188	0.0273848	-2.356	0.0184727	PC1	Osteoarthritis	-0.0637581	0.0288387	-2.21085	0.027046	PC1	Osteoarthritis
	-0.0693012	0.039427	-1.75771	0.078797	PC10	Osteoarthritis	-0.0705978	0.0392487	-1.79873	0.0720613	PC10	Osteoarthritis
	0.0352325	0.0283753	1.24166	0.214362	PC11	Osteoarthritis	0.0384607	0.0295587	1.30116	0.193202	PC11	Osteoarthritis
	0.0604523	0.0179944	3.3595	0.000780837	PC12	Osteoarthritis	0.0449643	0.0198048	2.27037	0.023185	PC12	Osteoarthritis
	0.0191588	0.023915	0.801122	0.423061	PC13	Osteoarthritis	-0.00319077	0.0251638	-0.1268	0.899099	PC13	Osteoarthritis
	-0.00889159	0.0271963	-0.326941	0.743712	PC14	Osteoarthritis	0.00213792	0.0318433	0.0671387	0.946471	PC14	Osteoarthritis
	-0.00899512	0.0278368	-0.323137	0.746591	PC15	Osteoarthritis	-0.0113487	0.0281088	-0.403743	0.686402	PC15	Osteoarthritis
	-0.0130249	0.0272225	-0.478459	0.632324	PC16	Osteoarthritis	-0.0265508	0.0278872	-0.952077	0.341058	PC16	Osteoarthritis
	-0.0440566	0.023121	-1.90548	0.0567182	PC17	Osteoarthritis	-0.0550619	0.025128	-2.19126	0.028433	PC17	Osteoarthritis
	-0.0282953	0.0269706	-1.04912	0.294124	PC18	Osteoarthritis	-0.0250967	0.028648	-0.876039	0.381009	PC18	Osteoarthritis
	-0.0372726	0.030649	-1.21611	0.223942	PC19	Osteoarthritis	-0.0477326	0.0321146	-1.48632	0.137194	PC19	Osteoarthritis
	0.0238937	0.0284969	0.838469	0.401767	PC2	Osteoarthritis	0.0213385	0.0298677	0.714436	0.474958	PC2	Osteoarthritis
	-0.067207	0.0285699	-2.35237	0.0186543	PC20	Osteoarthritis	-0.0436688	0.0307446	-1.42037	0.1555	PC20	Osteoarthritis
	-0.000951173	0.0283243	-0.0335816	0.973211	PC3	Osteoarthritis	-0.00871018	0.0296449	-0.293817	0.768897	PC3	Osteoarthritis
	0.00912588	0.0283526	0.321871	0.747551	PC4	Osteoarthritis	0.0090242	0.0297057	0.303787	0.76129	PC4	Osteoarthritis
	0.0434966	0.0284895	1.52676	0.126821	PC5	Osteoarthritis	0.0383572	0.0297598	1.28889	0.197435	PC5	Osteoarthritis
	0.0461528	0.0284742	1.62086	0.105047	PC6	Osteoarthritis	0.0224224	0.0294052	0.762533	0.445742	PC6	Osteoarthritis
	-0.0455537	0.0284284	-1.6024	0.109067	PC7	Osteoarthritis	-0.0232247	0.0295718	-0.785366	0.432239	PC7	Osteoarthritis
	-0.0624919	0.0275876	-2.26522	0.0234994	PC8	Osteoarthritis	-0.0695785	0.0289787	-2.40102	0.0163493	PC8	Osteoarthritis
	-0.0175143	0.0286726	-0.610839	0.541306	PC9	Osteoarthritis	-0.0170743	0.0297845	-0.573262	0.566467	PC9	Osteoarthritis
	-0.0987772	0.0286871	-3.44327	0.000574731	SIMD	Osteoarthritis	-0.149401	0.0301464	-4.95584	7.20169e-07	SIMD	Osteoarthritis
	0.150934	0.0259782	5.81004	6.24577e-09	smokingScore	Osteoarthritis	0.151119	0.0285417	5.29469	1.19222e-07	smokingScore	Osteoarthritis
	-0.599315	0.327815	-1.82821	0.0675177	Alcohol (units/week)	Parkinson's Disease	-0.568262	0.342371	-1.65978	0.0969578	Alcohol (units/week)	Parkinson's Disease
	-0.053181	0.183123	-0.290411	0.771502	Bcell	Parkinson's Disease	-0.0277754	0.174225	-0.159422	0.873336	Bcell	Parkinson's Disease
	0.369045	0.130505	2.82783	0.00468652	Body Mass Index	Parkinson's Disease	0.345608	0.135368	2.5531	0.010677	Body Mass Index	Parkinson's Disease
	-0.130327	0.175679	-0.741847	0.45818	CD4T	Parkinson's Disease	-0.154215	0.171547	-0.898967	0.36867	CD4T	Parkinson's Disease
	-0.146699	0.184992	-0.793002	0.427777	CD8T	Parkinson's Disease	-0.025582	0.188495	-0.135717	0.892045	CD8T	Parkinson's Disease
	-0.101373	0.181447	-0.558693	0.576372	Education (11 category ordinal variable)	Parkinson's Disease	0.000181995	0.182928	0.000994898	0.999206	Education (11 category ordinal variable)	Parkinson's Disease
	0.0247409	0.172158	0.14371	0.885729	Granulocytes	Parkinson's Disease	0.0418708	0.170985	0.24488	0.80655	Granulocytes	Parkinson's Disease
	0.152141	0.159934	0.951276	0.341464	Monocytes	Parkinson's Disease	0.156823	0.163518	0.959056	0.337531	Monocytes	Parkinson's Disease
	0.163246	0.159856	1.0212	0.307158	NK Cells	Parkinson's Disease	0.0554895	0.174682	0.31766	0.750743	NK Cells	Parkinson's Disease
	0.224689	0.200193	1.12236	0.261709	PC1	Parkinson's Disease	0.228921	0.200928	1.13932	0.254569	PC1	Parkinson's Disease
	-0.240711	0.208263	-1.1558	0.247763	PC10	Parkinson's Disease	-0.223455	0.198771	-1.12418	0.260937	PC10	Parkinson's Disease
	-0.302992	0.156103	-1.94097	0.0522624	PC11	Parkinson's Disease	-0.299943	0.154512	-1.94123	0.0522302	PC11	Parkinson's Disease
	-0.10169	0.283527	-0.35866	0.71985	PC12	Parkinson's Disease	-0.104064	0.27441	-0.379229	0.704518	PC12	Parkinson's Disease
	0.0576161	0.083984	0.686036	0.49269	PC13	Parkinson's Disease	0.0485329	0.0834092	0.581866	0.560657	PC13	Parkinson's Disease
	0.17556	0.228698	0.767653	0.442693	PC14	Parkinson's Disease	0.187095	0.229411	0.815544	0.414761	PC14	Parkinson's Disease
	-0.0334845	0.160632	-0.208455	0.834874	PC15	Parkinson's Disease	-0.0322464	0.157532	-0.204697	0.837809	PC15	Parkinson's Disease
	0.0154817	0.180328	0.085853	0.931583	PC16	Parkinson's Disease	0.0107752	0.17773	0.0606267	0.951657	PC16	Parkinson's Disease
	0.0400869	0.199231	0.201208	0.840536	PC17	Parkinson's Disease	0.0390107	0.201435	0.193664	0.846439	PC17	Parkinson's Disease
	0.140277	0.178839	0.784373	0.432821	PC18	Parkinson's Disease	0.148106	0.181429	0.81633	0.414311	PC18	Parkinson's Disease
	-0.125914	0.198469	-0.634429	0.525801	PC19	Parkinson's Disease	-0.128912	0.19767	-0.652156	0.514301	PC19	Parkinson's Disease
	-0.458784	0.15233	-3.01178	0.00259724	PC2	Parkinson's Disease	-0.461291	0.152359	-3.02767	0.00246447	PC2	Parkinson's Disease
	-0.15613	0.146968	-1.06234	0.288082	PC20	Parkinson's Disease	-0.14839	0.149112	-0.99516	0.319659	PC20	Parkinson's Disease
	0.0208762	0.174696	0.1195	0.904879	PC3	Parkinson's Disease	0.0188141	0.174966	0.10753	0.914368	PC3	Parkinson's Disease
	-0.0925733	0.172257	-0.537414	0.590982	PC4	Parkinson's Disease	-0.0924981	0.172543	-0.536087	0.591899	PC4	Parkinson's Disease
	0.177066	0.178451	0.992237	0.321082	PC5	Parkinson's Disease	0.174444	0.178631	0.976559	0.328788	PC5	Parkinson's Disease
	-0.128728	0.168882	-0.762233	0.445921	PC6	Parkinson's Disease	-0.134947	0.166822	-0.808929	0.418556	PC6	Parkinson's Disease
	-0.00732068	0.174119	-0.0420441	0.966464	PC7	Parkinson's Disease	0.00056483	0.173764	0.00325055	0.997406	PC7	Parkinson's Disease
	-0.150584	0.158592	-0.949505	0.342364	PC8	Parkinson's Disease	-0.151537	0.157915	-0.959613	0.33725	PC8	Parkinson's Disease
	-0.057403	0.181414	-0.31642	0.751684	PC9	Parkinson's Disease	-0.058079	0.181378	-0.320209	0.74881	PC9	Parkinson's Disease
	0.0372723	0.178719	0.208553	0.834797	SIMD	Parkinson's Disease	0.0191265	0.17896	0.106876	0.914887	SIMD	Parkinson's Disease
	-0.363076	0.225482	-1.61022	0.107349	smokingScore	Parkinson's Disease	-0.40719	0.233045	-1.74726	0.0805928	smokingScore	Parkinson's Disease
	-0.515402	0.209211	-2.46355	0.0137567	Alcohol (units/week)	Prostate Cancer	-0.320701	0.209439	-1.53124	0.125709	Alcohol (units/week)	Prostate Cancer
	-0.263102	0.155772	-1.68901	0.0912167	Bcell	Prostate Cancer	0.081658	0.112885	0.723374	0.46945	Bcell	Prostate Cancer
	0.0869415	0.130592	0.665749	0.505572	Body Mass Index	Prostate Cancer	-0.000683128	0.148433	-0.00460226	0.996328	Body Mass Index	Prostate Cancer
	-0.503158	0.146141	-3.44296	0.000575376	CD4T	Prostate Cancer	-0.262609	0.137067	-1.91591	0.0553768	CD4T	Prostate Cancer
	-0.94869	0.228518	-4.1515	3.30309e-05	CD8T	Prostate Cancer	-0.448315	0.217413	-2.06204	0.0392037	CD8T	Prostate Cancer
	-0.313438	0.1595	-1.96513	0.0493995	Education (11 category ordinal variable)	Prostate Cancer	-0.00289967	0.148294	-0.0195535	0.9844	Education (11 category ordinal variable)	Prostate Cancer
	0.439856	0.140503	3.13059	0.00174456	Granulocytes	Prostate Cancer	0.267954	0.140029	1.91356	0.055676	Granulocytes	Prostate Cancer
	0.350607	0.111071	3.1566	0.00159618	Monocytes	Prostate Cancer	0.188049	0.122525	1.53479	0.124835	Monocytes	Prostate Cancer
	0.198479	0.126094	1.57406	0.115474	NK Cells	Prostate Cancer	-0.128824	0.142872	-0.90167	0.367232	NK Cells	Prostate Cancer
	-0.1144	0.12747	-0.897462	0.369472	PC1	Prostate Cancer	-0.0823015	0.132732	-0.620058	0.535219	PC1	Prostate Cancer
	-0.0856949	0.21278	-0.40274	0.687139	PC10	Prostate Cancer	-0.0972548	0.212065	-0.458609	0.646515	PC10	Prostate Cancer
	-0.0385122	0.135755	-0.28369	0.776648	PC11	Prostate Cancer	-0.00470093	0.139408	-0.0337205	0.9731	PC11	Prostate Cancer
	-0.041638	0.184105	-0.226164	0.821074	PC12	Prostate Cancer	-0.0529059	0.173026	-0.305768	0.759781	PC12	Prostate Cancer
	-0.0595912	0.180398	-0.330331	0.74115	PC13	Prostate Cancer	-0.112578	0.198091	-0.568318	0.569819	PC13	Prostate Cancer
	0.290529	0.172377	1.68543	0.0919065	PC14	Prostate Cancer	0.349488	0.180744	1.9336	0.0531618	PC14	Prostate Cancer
	-0.120235	0.0831037	-1.44681	0.14795	PC15	Prostate Cancer	-0.123471	0.0788282	-1.56633	0.117271	PC15	Prostate Cancer
	-0.0244884	0.127974	-0.191355	0.848247	PC16	Prostate Cancer	-0.0565563	0.127292	-0.444304	0.656823	PC16	Prostate Cancer
	0.20675	0.135779	1.52269	0.127835	PC17	Prostate Cancer	0.24636	0.143213	1.72024	0.0853894	PC17	Prostate Cancer
	0.2827	0.121283	2.33092	0.0197575	PC18	Prostate Cancer	0.355677	0.130146	2.73291	0.00627776	PC18	Prostate Cancer
	0.053298	0.101615	0.524509	0.599924	PC19	Prostate Cancer	0.0288045	0.119312	0.241422	0.809228	PC19	Prostate Cancer
	-0.0940406	0.133126	-0.706404	0.479937	PC2	Prostate Cancer	-0.131802	0.138856	-0.9492	0.342519	PC2	Prostate Cancer
	-0.0544143	0.143777	-0.378464	0.705086	PC20	Prostate Cancer	-0.0247123	0.157335	-0.157068	0.875191	PC20	Prostate Cancer
	-0.10103	0.135452	-0.745872	0.455744	PC3	Prostate Cancer	-0.119132	0.13476	-0.884034	0.376678	PC3	Prostate Cancer
	-0.138431	0.134476	-1.02941	0.303285	PC4	Prostate Cancer	-0.121577	0.135468	-0.897458	0.369474	PC4	Prostate Cancer
	-0.0881456	0.134949	-0.653179	0.513641	PC5	Prostate Cancer	-0.0915178	0.137501	-0.665579	0.50568	PC5	Prostate Cancer
	0.273404	0.139112	1.96535	0.049374	PC6	Prostate Cancer	0.23096	0.138844	1.66345	0.0962222	PC6	Prostate Cancer
	-0.019043	0.136383	-0.139629	0.888953	PC7	Prostate Cancer	0.0362252	0.139028	0.260561	0.794431	PC7	Prostate Cancer
	0.0661904	0.139862	0.473254	0.636032	PC8	Prostate Cancer	0.0262628	0.144721	0.181472	0.855997	PC8	Prostate Cancer
	0.079716	0.118626	0.671992	0.501589	PC9	Prostate Cancer	0.102739	0.125257	0.820222	0.41209	PC9	Prostate Cancer
	0.045599	0.143761	0.317186	0.751102	SIMD	Prostate Cancer	-0.0174688	0.145655	-0.119933	0.904536	SIMD	Prostate Cancer
	-0.0143436	0.138521	-0.103548	0.917528	smokingScore	Prostate Cancer	-0.08021	0.158184	-0.507069	0.612106	smokingScore	Prostate Cancer
	-0.30392	0.0861781	-3.52665	0.000420852	Alcohol (units/week)	Rheumatoid Arthritis	-0.149754	0.0894716	-1.67376	0.0941786	Alcohol (units/week)	Rheumatoid Arthritis
	-0.180832	0.0652718	-2.77045	0.00559791	Bcell	Rheumatoid Arthritis	-0.12197	0.0629368	-1.93798	0.0526259	Bcell	Rheumatoid Arthritis
	0.224412	0.049887	4.4984	6.84668e-06	Body Mass Index	Rheumatoid Arthritis	0.166307	0.0531691	3.12789	0.00176069	Body Mass Index	Rheumatoid Arthritis
	-3.3102e-05	0.0575675	-0.000575011	0.999541	CD4T	Rheumatoid Arthritis	-0.0301306	0.055747	-0.540489	0.58886	CD4T	Rheumatoid Arthritis
	-0.237745	0.0646844	-3.67547	0.000237415	CD8T	Rheumatoid Arthritis	-0.0397453	0.0645332	-0.615889	0.537968	CD8T	Rheumatoid Arthritis
	-0.502023	0.0692688	-7.24746	4.24661e-13	Education (11 category ordinal variable)	Rheumatoid Arthritis	-0.30607	0.0696249	-4.39598	1.10274e-05	Education (11 category ordinal variable)	Rheumatoid Arthritis
	0.127425	0.0583212	2.18489	0.0288972	Granulocytes	Rheumatoid Arthritis	0.146989	0.057859	2.54048	0.0110702	Granulocytes	Rheumatoid Arthritis
	0.131604	0.0544987	2.41481	0.0157433	Monocytes	Rheumatoid Arthritis	0.12861	0.0560856	2.29309	0.0218427	Monocytes	Rheumatoid Arthritis
	-0.00890106	0.0576695	-0.154346	0.877337	NK Cells	Rheumatoid Arthritis	-0.243789	0.0643674	-3.78747	0.000152191	NK Cells	Rheumatoid Arthritis
	-0.123517	0.0537246	-2.29907	0.0215007	PC1	Rheumatoid Arthritis	-0.121608	0.0542642	-2.24104	0.0250233	PC1	Rheumatoid Arthritis
	-0.0817098	0.0813943	-1.00388	0.315438	PC10	Rheumatoid Arthritis	-0.0753191	0.0778118	-0.967964	0.333062	PC10	Rheumatoid Arthritis
	-0.108116	0.0564793	-1.91426	0.0555875	PC11	Rheumatoid Arthritis	-0.107572	0.0564371	-1.90605	0.056644	PC11	Rheumatoid Arthritis
	0.0207661	0.0462051	0.449432	0.65312	PC12	Rheumatoid Arthritis	0.00586444	0.0448049	0.130888	0.895864	PC12	Rheumatoid Arthritis
	-0.128478	0.0883049	-1.45494	0.145686	PC13	Rheumatoid Arthritis	-0.151297	0.0900871	-1.67945	0.0930637	PC13	Rheumatoid Arthritis
	0.0360928	0.0669329	0.539239	0.589722	PC14	Rheumatoid Arthritis	0.0510259	0.0711252	0.717409	0.473121	PC14	Rheumatoid Arthritis
	-0.116922	0.0391432	-2.98702	0.00281708	PC15	Rheumatoid Arthritis	-0.112127	0.0386536	-2.90082	0.00372192	PC15	Rheumatoid Arthritis
	-0.0312859	0.0510359	-0.613017	0.539865	PC16	Rheumatoid Arthritis	-0.0383063	0.0503185	-0.761277	0.446492	PC16	Rheumatoid Arthritis
	0.0890613	0.070177	1.2691	0.204407	PC17	Rheumatoid Arthritis	0.0905262	0.0720333	1.25673	0.208853	PC17	Rheumatoid Arthritis
	0.0528291	0.0603731	0.875043	0.381551	PC18	Rheumatoid Arthritis	0.0608369	0.0624145	0.974725	0.329697	PC18	Rheumatoid Arthritis
	-0.091723	0.0658181	-1.39358	0.163443	PC19	Rheumatoid Arthritis	-0.096351	0.0659447	-1.46109	0.143992	PC19	Rheumatoid Arthritis
	-0.10682	0.0560274	-1.90656	0.0565776	PC2	Rheumatoid Arthritis	-0.111006	0.0565401	-1.96332	0.0496094	PC2	Rheumatoid Arthritis
	-0.0395694	0.0581989	-0.679899	0.496568	PC20	Rheumatoid Arthritis	-0.0190802	0.0598532	-0.318783	0.749891	PC20	Rheumatoid Arthritis
	0.15425	0.058786	2.62393	0.00869218	PC3	Rheumatoid Arthritis	0.151529	0.0591941	2.55987	0.0104712	PC3	Rheumatoid Arthritis
	0.154241	0.0585827	2.63288	0.00846635	PC4	Rheumatoid Arthritis	0.155854	0.0590807	2.63798	0.00834003	PC4	Rheumatoid Arthritis
	-0.074153	0.0571603	-1.29728	0.194534	PC5	Rheumatoid Arthritis	-0.0800928	0.057349	-1.39659	0.162538	PC5	Rheumatoid Arthritis
	0.044795	0.058006	0.772248	0.439968	PC6	Rheumatoid Arthritis	0.0281694	0.0578337	0.487075	0.626205	PC6	Rheumatoid Arthritis
	-0.0158277	0.0576867	-0.274373	0.783798	PC7	Rheumatoid Arthritis	-0.000904906	0.0577406	-0.0156719	0.987496	PC7	Rheumatoid Arthritis
	-0.101777	0.0546291	-1.86305	0.0624549	PC8	Rheumatoid Arthritis	-0.103398	0.054725	-1.88942	0.0588357	PC8	Rheumatoid Arthritis
	0.0179065	0.0564648	0.317126	0.751148	PC9	Rheumatoid Arthritis	0.0178363	0.0563543	0.316502	0.751621	PC9	Rheumatoid Arthritis
	-0.277601	0.0569333	-4.87589	1.08317e-06	SIMD	Rheumatoid Arthritis	-0.309392	0.057382	-5.39179	6.9759e-08	SIMD	Rheumatoid Arthritis
	0.27118	0.0481721	5.62939	1.80846e-08	smokingScore	Rheumatoid Arthritis	0.274691	0.0505601	5.43297	5.54251e-08	smokingScore	Rheumatoid Arthritis
	-0.0656408	0.0783696	-0.837579	0.402267	Alcohol (units/week)	Stroke	-0.00258926	0.0811983	-0.0318881	0.974561	Alcohol (units/week)	Stroke
	-0.30554	0.0745981	-4.09581	4.20687e-05	Bcell	Stroke	-0.154734	0.071498	-2.16416	0.0304517	Bcell	Stroke
	0.236766	0.0549337	4.31003	1.63235e-05	Body Mass Index	Stroke	0.181172	0.0632223	2.86564	0.0041617	Body Mass Index	Stroke
	-0.250099	0.066574	-3.75671	0.000172162	CD4T	Stroke	-0.161223	0.0636271	-2.53388	0.0112807	CD4T	Stroke
	-0.347758	0.0755758	-4.60144	4.19576e-06	CD8T	Stroke	0.00207889	0.0716166	0.0290281	0.976842	CD8T	Stroke
	-0.535114	0.0777316	-6.88412	5.81438e-12	Education (11 category ordinal variable)	Stroke	-0.226892	0.0750642	-3.02264	0.00250583	Education (11 category ordinal variable)	Stroke
	0.220401	0.0651213	3.38447	0.000713158	Granulocytes	Stroke	0.192813	0.0646181	2.98388	0.00284617	Granulocytes	Stroke
	0.265063	0.0555786	4.76915	1.85005e-06	Monocytes	Stroke	0.14698	0.0603703	2.43463	0.014907	Monocytes	Stroke
	0.16576	0.0595084	2.78549	0.00534463	NK Cells	Stroke	-0.167897	0.0672083	-2.49816	0.012484	NK Cells	Stroke
	0.00043885	0.0638671	0.0068713	0.994518	PC1	Stroke	0.00956941	0.0649774	0.147273	0.882917	PC1	Stroke
	-0.183824	0.0853815	-2.15298	0.0313206	PC10	Stroke	-0.178568	0.0796724	-2.24127	0.0250085	PC10	Stroke
	0.0500441	0.0641606	0.779983	0.435401	PC11	Stroke	0.0540508	0.0647204	0.835143	0.403637	PC11	Stroke
	0.0546011	0.0346388	1.5763	0.114957	PC12	Stroke	0.0354606	0.0346381	1.02375	0.305956	PC12	Stroke
	0.0776341	0.0261112	2.97321	0.002947	PC13	Stroke	0.06145	0.027004	2.27559	0.0228707	PC13	Stroke
	0.0103974	0.0675204	0.15399	0.877618	PC14	Stroke	0.025802	0.0774467	0.333158	0.739015	PC14	Stroke
	0.0191946	0.0657334	0.292006	0.770282	PC15	Stroke	0.0107797	0.0643078	0.167626	0.866877	PC15	Stroke
	0.0200347	0.0666798	0.300462	0.763825	PC16	Stroke	0.00103885	0.0670269	0.015499	0.987634	PC16	Stroke
	-0.0337367	0.0523415	-0.64455	0.519219	PC17	Stroke	-0.0448617	0.0558327	-0.803502	0.421685	PC17	Stroke
	0.0554051	0.0670181	0.826718	0.408397	PC18	Stroke	0.0703921	0.0720103	0.977528	0.328308	PC18	Stroke
	0.010473	0.0615218	0.170232	0.864827	PC19	Stroke	-0.00485466	0.065113	-0.0745574	0.940567	PC19	Stroke
	-0.0311432	0.0634269	-0.491009	0.62342	PC2	Stroke	-0.0441646	0.0651474	-0.677918	0.497824	PC2	Stroke
	-0.141525	0.0570786	-2.47948	0.0131574	PC20	Stroke	-0.132898	0.0614843	-2.1615	0.030657	PC20	Stroke
	-0.0253643	0.0638127	-0.39748	0.691014	PC3	Stroke	-0.0335364	0.0644499	-0.520349	0.602821	PC3	Stroke
	0.122455	0.0647829	1.89024	0.0587263	PC4	Stroke	0.133319	0.0657639	2.02723	0.0426386	PC4	Stroke
	-0.0101592	0.063921	-0.158933	0.873722	PC5	Stroke	-0.0201249	0.0644406	-0.312302	0.754811	PC5	Stroke
	-0.0382475	0.0634338	-0.602952	0.54654	PC6	Stroke	-0.0694389	0.0625022	-1.11098	0.266575	PC6	Stroke
	0.116873	0.0624206	1.87235	0.0611584	PC7	Stroke	0.153912	0.0625769	2.45956	0.0139106	PC7	Stroke
	0.00342693	0.0639732	0.0535682	0.957279	PC8	Stroke	-0.00711714	0.0648159	-0.109806	0.912564	PC8	Stroke
	-0.00647995	0.0642345	-0.100879	0.919646	PC9	Stroke	0.000465728	0.0637622	0.00730414	0.994172	PC9	Stroke
	-0.325638	0.0634112	-5.13534	2.81632e-07	SIMD	Stroke	-0.390794	0.0645418	-6.0549	1.40503e-09	SIMD	Stroke
	0.309261	0.0521103	5.93473	2.94322e-09	smokingScore	Stroke	0.317722	0.0564289	5.63048	1.79708e-08	smokingScore	Stroke

### Sheet: Table S5 - Covariates + Incide.
Table S5. Associations between covariates considered in basic and fully-adjusted models and incident disease states. Univariate models are shown, as well as multivariate associations where age and sex were also includedas fixed-effect covariates. Nominally significant associations are shown in bold (P < 0.05). Estimates obtained using Cox proportional-hazards models
*sex-specific disease states had only age and the respective covariate in multivariate association models
	Univariate Associations (Disease ~ covariate)							Multivariate Associations (Disease ~ covariate + age + sex)
	log(HR)	SE	Z	p	Covariate	Disease State		log(HR)	SE	Z	p	Covariate	Disease State
	-0.150658	0.118166	-1.27497	0.202319	Alcohol (units/week)	Alzheimer's Dementia		0.0705617	0.109357	0.645239	0.518772	Alcohol (units/week)	Alzheimer's Dementia
	-0.248139	0.109437	-2.2674	0.0233658	Bcell	Alzheimer's Dementia		-0.0174606	0.0940122	-0.185727	0.852659	Bcell	Alzheimer's Dementia
	-0.150156	0.0968129	-1.55099	0.120903	Body Mass Index	Alzheimer's Dementia		-0.0856718	0.0989267	-0.866013	0.386483	Body Mass Index	Alzheimer's Dementia
	-0.247706	0.0931556	-2.65906	0.00783588	CD4T	Alzheimer's Dementia		-0.0252484	0.0937682	-0.269264	0.787727	CD4T	Alzheimer's Dementia
	-0.303435	0.109501	-2.77107	0.0055872	CD8T	Alzheimer's Dementia		-0.209672	0.106015	-1.97776	0.0479558	CD8T	Alzheimer's Dementia
	-0.267883	0.103484	-2.58865	0.00963529	Education (11 category ordinal variable)	Alzheimer's Dementia		-3.51748e-05	0.0943436	-0.000372837	0.999703	Education (11 category ordinal variable)	Alzheimer's Dementia
	0.233541	0.0911288	2.56275	0.0103845	Granulocytes	Alzheimer's Dementia		0.0964363	0.0896077	1.07621	0.281835	Granulocytes	Alzheimer's Dementia
	0.0685134	0.0885853	0.773418	0.439275	Monocytes	Alzheimer's Dementia		-0.0207399	0.0898319	-0.230874	0.817412	Monocytes	Alzheimer's Dementia
	0.14845	0.0856636	1.73294	0.0831068	NK Cells	Alzheimer's Dementia		-0.0182206	0.0892849	-0.204073	0.838297	NK Cells	Alzheimer's Dementia
	0.0543261	0.0919441	0.59086	0.554614	PC1	Alzheimer's Dementia		0.0297379	0.0919874	0.323283	0.746481	PC1	Alzheimer's Dementia
	-0.0312281	0.0971377	-0.321483	0.747844	PC10	Alzheimer's Dementia		-0.0310428	0.0793159	-0.391382	0.695515	PC10	Alzheimer's Dementia
	-0.0308668	0.0885782	-0.348469	0.727488	PC11	Alzheimer's Dementia		-0.0129095	0.0860327	-0.150053	0.880722	PC11	Alzheimer's Dementia
	-0.122176	0.161645	-0.755828	0.449752	PC12	Alzheimer's Dementia		-0.154729	0.160379	-0.964771	0.334659	PC12	Alzheimer's Dementia
	-0.157878	0.189131	-0.834756	0.403855	PC13	Alzheimer's Dementia		-0.18327	0.190743	-0.960823	0.336641	PC13	Alzheimer's Dementia
	-0.0869213	0.035809	-2.42736	0.0152093	PC14	Alzheimer's Dementia		-0.126628	0.0395873	-3.19871	0.00138046	PC14	Alzheimer's Dementia
	0.286355	0.0952373	3.00676	0.00264052	PC15	Alzheimer's Dementia		0.238716	0.086948	2.7455	0.00604183	PC15	Alzheimer's Dementia
	0.107794	0.0669348	1.61043	0.107304	PC16	Alzheimer's Dementia		0.100189	0.0730275	1.37194	0.170082	PC16	Alzheimer's Dementia
	-0.0421034	0.0675591	-0.623208	0.533148	PC17	Alzheimer's Dementia		-0.0286245	0.0624229	-0.458558	0.646551	PC17	Alzheimer's Dementia
	-0.0407946	0.0788811	-0.517165	0.605041	PC18	Alzheimer's Dementia		-0.0370841	0.0868079	-0.427197	0.669236	PC18	Alzheimer's Dementia
	-0.0359893	0.0998209	-0.360539	0.718444	PC19	Alzheimer's Dementia		-0.0484658	0.099958	-0.484861	0.627775	PC19	Alzheimer's Dementia
	-0.130331	0.0855253	-1.52389	0.127537	PC2	Alzheimer's Dementia		-0.157113	0.088192	-1.78149	0.0748324	PC2	Alzheimer's Dementia
	-0.0481208	0.0887406	-0.542263	0.587637	PC20	Alzheimer's Dementia		-0.0333324	0.0860077	-0.387551	0.698348	PC20	Alzheimer's Dementia
	0.218974	0.0913873	2.39611	0.0165702	PC3	Alzheimer's Dementia		0.192295	0.0912207	2.10802	0.0350295	PC3	Alzheimer's Dementia
	-0.131135	0.0875977	-1.49702	0.134388	PC4	Alzheimer's Dementia		-0.178778	0.0878708	-2.03455	0.0418962	PC4	Alzheimer's Dementia
	0.150278	0.0903572	1.66316	0.0962806	PC5	Alzheimer's Dementia		0.149202	0.0882015	1.69161	0.0907213	PC5	Alzheimer's Dementia
	-0.212231	0.0823641	-2.57674	0.0099738	PC6	Alzheimer's Dementia		-0.224573	0.0791335	-2.8379	0.00454121	PC6	Alzheimer's Dementia
	0.0477533	0.0880636	0.542259	0.58764	PC7	Alzheimer's Dementia		0.0538192	0.0882532	0.609827	0.541976	PC7	Alzheimer's Dementia
	-0.131026	0.0853407	-1.53533	0.124702	PC8	Alzheimer's Dementia		-0.11905	0.0801856	-1.48468	0.137629	PC8	Alzheimer's Dementia
	-0.0392098	0.0903613	-0.433922	0.664345	PC9	Alzheimer's Dementia		-0.0670523	0.0834149	-0.80384	0.421489	PC9	Alzheimer's Dementia
	-0.166589	0.0872539	-1.90925	0.0562301	SIMD	Alzheimer's Dementia		-0.0908294	0.0886662	-1.0244	0.305648	SIMD	Alzheimer's Dementia
	0.0124118	0.0887696	0.139821	0.888802	smokingScore	Alzheimer's Dementia		0.0851595	0.0998505	0.852871	0.393731	smokingScore	Alzheimer's Dementia
	0.0313294	0.0611668	0.512196	0.608514	Alcohol (units/week)	Breast Cancer		0.0961851	0.0575786	1.6705	0.0948206	Alcohol (units/week)	Breast Cancer
	0.0121159	0.0596401	0.20315	0.839018	Bcell	Breast Cancer		-0.00497027	0.0582408	-0.0853401	0.931991	Bcell	Breast Cancer
	0.164334	0.0539696	3.04493	0.00232731	Body Mass Index	Breast Cancer		0.102676	0.0584567	1.75645	0.0790118	Body Mass Index	Breast Cancer
	0.115131	0.0592382	1.94352	0.0519529	CD4T	Breast Cancer		0.0602409	0.0577756	1.04267	0.297101	CD4T	Breast Cancer
	-0.383129	0.0712521	-5.37709	7.56996e-08	CD8T	Breast Cancer		-0.19491	0.0712242	-2.73657	0.00620831	CD8T	Breast Cancer
	-0.251343	0.0662863	-3.79178	0.00014957	Education (11 category ordinal variable)	Breast Cancer		-0.0741613	0.0664888	-1.1154	0.264681	Education (11 category ordinal variable)	Breast Cancer
	0.0260841	0.0608006	0.429011	0.667915	Granulocytes	Breast Cancer		0.0883046	0.0605745	1.45778	0.1449	Granulocytes	Breast Cancer
	-0.0254833	0.0612508	-0.416049	0.677374	Monocytes	Breast Cancer		-0.0474571	0.061246	-0.77486	0.438422	Monocytes	Breast Cancer
	0.087817	0.058503	1.50107	0.133338	NK Cells	Breast Cancer		-0.13742	0.0647464	-2.12244	0.0338012	NK Cells	Breast Cancer
	0.0385492	0.0617682	0.624095	0.532565	PC1	Breast Cancer		0.038032	0.0618809	0.6146	0.538819	PC1	Breast Cancer
	0.0188678	0.0491274	0.38406	0.700934	PC10	Breast Cancer		0.011817	0.0470833	0.250981	0.801829	PC10	Breast Cancer
	0.0404427	0.0605198	0.668255	0.503971	PC11	Breast Cancer		0.0397317	0.0604378	0.657398	0.510925	PC11	Breast Cancer
	-0.0546883	0.0916561	-0.596668	0.550729	PC12	Breast Cancer		-0.0649988	0.0902136	-0.720499	0.471218	PC12	Breast Cancer
	-0.0469959	0.0819807	-0.573256	0.566471	PC13	Breast Cancer		-0.0609278	0.0857038	-0.710912	0.477139	PC13	Breast Cancer
	0.0545006	0.0726015	0.750681	0.452845	PC14	Breast Cancer		0.0674069	0.0768265	0.877391	0.380274	PC14	Breast Cancer
	-0.0585712	0.0516865	-1.1332	0.25713	PC15	Breast Cancer		-0.0533928	0.0500628	-1.06652	0.28619	PC15	Breast Cancer
	-0.0178556	0.0541923	-0.329486	0.741788	PC16	Breast Cancer		-0.0254647	0.0536902	-0.474289	0.635294	PC16	Breast Cancer
	0.10035	0.0771063	1.30146	0.193102	PC17	Breast Cancer		0.098012	0.0790411	1.24001	0.21497	PC17	Breast Cancer
	-0.123717	0.0374432	-3.30411	0.000952781	PC18	Breast Cancer		-0.116638	0.0368556	-3.16472	0.00155232	PC18	Breast Cancer
	-0.0680809	0.0671383	-1.01404	0.310564	PC19	Breast Cancer		-0.0664861	0.0667321	-0.996314	0.319097	PC19	Breast Cancer
	-0.0141773	0.0599809	-0.236363	0.813151	PC2	Breast Cancer		-0.0161681	0.0601977	-0.268584	0.78825	PC2	Breast Cancer
	-0.0481329	0.0587642	-0.819086	0.412737	PC20	Breast Cancer		-0.0338071	0.0606418	-0.557488	0.577194	PC20	Breast Cancer
	0.100068	0.061008	1.64024	0.100955	PC3	Breast Cancer		0.101013	0.0612879	1.64817	0.0993182	PC3	Breast Cancer
	0.0166722	0.0603346	0.27633	0.782295	PC4	Breast Cancer		0.0181368	0.0606118	0.299229	0.764766	PC4	Breast Cancer
	-0.0599127	0.0597327	-1.00301	0.315855	PC5	Breast Cancer		-0.0655907	0.0594269	-1.10372	0.269714	PC5	Breast Cancer
	0.00852607	0.0604356	0.141077	0.887809	PC6	Breast Cancer		-0.00600474	0.0600033	-0.100073	0.920286	PC6	Breast Cancer
	0.0509344	0.0596895	0.853322	0.393481	PC7	Breast Cancer		0.061847	0.0591177	1.04617	0.295484	PC7	Breast Cancer
	-0.0496992	0.0588373	-0.844688	0.398285	PC8	Breast Cancer		-0.0444803	0.0587506	-0.757103	0.448988	PC8	Breast Cancer
	-0.0584726	0.0623973	-0.937102	0.348706	PC9	Breast Cancer		-0.0610824	0.0620055	-0.985112	0.324569	PC9	Breast Cancer
	0.00383142	0.0616073	0.0621909	0.950411	SIMD	Breast Cancer		-0.0259313	0.0616622	-0.420539	0.674092	SIMD	Breast Cancer
	0.105849	0.0559609	1.89149	0.0585594	smokingScore	Breast Cancer		0.0966417	0.0581091	1.66311	0.096291	smokingScore	Breast Cancer
	-0.10421	0.0820597	-1.26993	0.204108	Alcohol (units/week)	Chronic Kidney Disease		0.0182005	0.0836511	0.217577	0.827759	Alcohol (units/week)	Chronic Kidney Disease
	-0.207406	0.0760269	-2.72806	0.00637073	Bcell	Chronic Kidney Disease		-0.0915007	0.0691972	-1.32232	0.186062	Bcell	Chronic Kidney Disease
	0.370349	0.0489255	7.56964	3.74252e-14	Body Mass Index	Chronic Kidney Disease		0.362817	0.0573307	6.32849	2.47565e-10	Body Mass Index	Chronic Kidney Disease
	-0.172422	0.0695197	-2.48019	0.0131312	CD4T	Chronic Kidney Disease		-0.148653	0.0656819	-2.26323	0.0236215	CD4T	Chronic Kidney Disease
	-0.36338	0.0802461	-4.52832	5.94551e-06	CD8T	Chronic Kidney Disease		0.0150165	0.0737975	0.203482	0.838758	CD8T	Chronic Kidney Disease
	-0.59639	0.0836804	-7.127	1.0258e-12	Education (11 category ordinal variable)	Chronic Kidney Disease		-0.222574	0.0788041	-2.82439	0.00473704	Education (11 category ordinal variable)	Chronic Kidney Disease
	0.0913138	0.0683186	1.33659	0.181357	Granulocytes	Chronic Kidney Disease		0.122772	0.0664408	1.84784	0.064625	Granulocytes	Chronic Kidney Disease
	0.139763	0.0636698	2.19512	0.0281549	Monocytes	Chronic Kidney Disease		0.0438128	0.0656529	0.667339	0.504555	Monocytes	Chronic Kidney Disease
	0.354575	0.0583354	6.07821	1.21535e-09	NK Cells	Chronic Kidney Disease		0.00436823	0.065917	0.0662687	0.947164	NK Cells	Chronic Kidney Disease
	-0.164483	0.0609751	-2.69755	0.00698513	PC1	Chronic Kidney Disease		-0.167257	0.0612559	-2.73046	0.00632457	PC1	Chronic Kidney Disease
	0.00230724	0.0681009	0.0338797	0.972973	PC10	Chronic Kidney Disease		-0.00559427	0.0619276	-0.0903356	0.928021	PC10	Chronic Kidney Disease
	-0.00373635	0.0664757	-0.0562063	0.955177	PC11	Chronic Kidney Disease		0.0016875	0.0664756	0.0253852	0.979748	PC11	Chronic Kidney Disease
	-0.0970488	0.105624	-0.918814	0.358193	PC12	Chronic Kidney Disease		-0.100192	0.09438	-1.06158	0.288425	PC12	Chronic Kidney Disease
	0.00306827	0.068262	0.0449484	0.964148	PC13	Chronic Kidney Disease		-0.0300979	0.0765242	-0.393312	0.694089	PC13	Chronic Kidney Disease
	0.0287064	0.0749356	0.383081	0.701659	PC14	Chronic Kidney Disease		0.0364786	0.0826974	0.44111	0.659134	PC14	Chronic Kidney Disease
	0.0680155	0.072173	0.942396	0.34599	PC15	Chronic Kidney Disease		0.0554275	0.0706863	0.784133	0.432962	PC15	Chronic Kidney Disease
	0.0275902	0.0683819	0.403472	0.686601	PC16	Chronic Kidney Disease		0.0119486	0.0653583	0.182817	0.854941	PC16	Chronic Kidney Disease
	0.101372	0.0814425	1.24471	0.213239	PC17	Chronic Kidney Disease		0.10428	0.0865826	1.20439	0.228437	PC17	Chronic Kidney Disease
	-0.00990945	0.0670109	-0.147878	0.882439	PC18	Chronic Kidney Disease		-0.00332091	0.0697934	-0.047582	0.962049	PC18	Chronic Kidney Disease
	0.0400919	0.0579123	0.692287	0.488757	PC19	Chronic Kidney Disease		0.0238792	0.059487	0.401419	0.688112	PC19	Chronic Kidney Disease
	0.0353848	0.0671165	0.527215	0.598044	PC2	Chronic Kidney Disease		0.0204378	0.0678088	0.301403	0.763107	PC2	Chronic Kidney Disease
	0.0309389	0.0636067	0.48641	0.626677	PC20	Chronic Kidney Disease		0.0705975	0.0652789	1.08147	0.279486	PC20	Chronic Kidney Disease
	-0.115977	0.0659379	-1.75889	0.0785967	PC3	Chronic Kidney Disease		-0.126488	0.0660326	-1.91553	0.0554246	PC3	Chronic Kidney Disease
	0.0519939	0.0672427	0.773227	0.439388	PC4	Chronic Kidney Disease		0.0504672	0.067855	0.743752	0.457027	PC4	Chronic Kidney Disease
	-0.13905	0.065494	-2.12309	0.0337463	PC5	Chronic Kidney Disease		-0.125823	0.0644426	-1.95249	0.0508803	PC5	Chronic Kidney Disease
	-0.0940277	0.0659345	-1.42608	0.153846	PC6	Chronic Kidney Disease		-0.121554	0.063765	-1.90629	0.0566128	PC6	Chronic Kidney Disease
	0.137552	0.0650463	2.11468	0.0344574	PC7	Chronic Kidney Disease		0.183045	0.0640154	2.8594	0.00424448	PC7	Chronic Kidney Disease
	0.0692223	0.0684385	1.01145	0.3118	PC8	Chronic Kidney Disease		0.0710504	0.0695327	1.02183	0.306862	PC8	Chronic Kidney Disease
	-0.024188	0.0681232	-0.355063	0.722543	PC9	Chronic Kidney Disease		-0.014477	0.0648694	-0.223171	0.823402	PC9	Chronic Kidney Disease
	-0.327389	0.0662059	-4.94502	7.61378e-07	SIMD	Chronic Kidney Disease		-0.404663	0.0662895	-6.10447	1.0314e-09	SIMD	Chronic Kidney Disease
	0.266456	0.0554808	4.80268	1.56558e-06	smokingScore	Chronic Kidney Disease		0.317001	0.0610768	5.1902	2.10063e-07	smokingScore	Chronic Kidney Disease
	-0.0769973	0.0262244	-2.9361	0.00332372	Alcohol (units/week)	Chronic Neck/Back Pain		-0.0385791	0.0278099	-1.38724	0.165367	Alcohol (units/week)	Chronic Neck/Back Pain
	0.0241349	0.0220266	1.09572	0.273203	Bcell	Chronic Neck/Back Pain		0.0286526	0.0213354	1.34296	0.179284	Bcell	Chronic Neck/Back Pain
	0.17183	0.0203252	8.45401	2.81454e-17	Body Mass Index	Chronic Neck/Back Pain		0.157467	0.0207699	7.5815	3.41588e-14	Body Mass Index	Chronic Neck/Back Pain
	0.0804261	0.0228708	3.51654	0.000437206	CD4T	Chronic Neck/Back Pain		0.0541803	0.0229801	2.3577	0.0183884	CD4T	Chronic Neck/Back Pain
	-0.0237305	0.0234198	-1.01327	0.310933	CD8T	Chronic Neck/Back Pain		0.022148	0.0245555	0.901957	0.36708	CD8T	Chronic Neck/Back Pain
	-0.23291	0.0250282	-9.30591	1.32848e-20	Education (11 category ordinal variable)	Chronic Neck/Back Pain		-0.20837	0.0257575	-8.08971	5.98084e-16	Education (11 category ordinal variable)	Chronic Neck/Back Pain
	-0.0262096	0.0230772	-1.13574	0.256067	Granulocytes	Chronic Neck/Back Pain		-0.0142369	0.0230857	-0.616697	0.537434	Granulocytes	Chronic Neck/Back Pain
	-0.033725	0.0235649	-1.43115	0.152386	Monocytes	Chronic Neck/Back Pain		-0.0222639	0.0240773	-0.924683	0.355131	Monocytes	Chronic Neck/Back Pain
	-0.0123676	0.0232123	-0.532805	0.594168	NK Cells	Chronic Neck/Back Pain		-0.0648599	0.0251348	-2.58048	0.0098662	NK Cells	Chronic Neck/Back Pain
	-0.0296247	0.0226474	-1.30808	0.190846	PC1	Chronic Neck/Back Pain		-0.0279396	0.0226675	-1.23259	0.21773	PC1	Chronic Neck/Back Pain
	-0.0695606	0.0313898	-2.21602	0.0266899	PC10	Chronic Neck/Back Pain		-0.0670426	0.0314542	-2.13144	0.0330531	PC10	Chronic Neck/Back Pain
	0.0417311	0.0230971	1.80677	0.0707981	PC11	Chronic Neck/Back Pain		0.0420116	0.0231258	1.81665	0.06927	PC11	Chronic Neck/Back Pain
	-0.0125227	0.025113	-0.498655	0.618022	PC12	Chronic Neck/Back Pain		-0.0140976	0.02481	-0.568224	0.569883	PC12	Chronic Neck/Back Pain
	0.0141375	0.0206735	0.683848	0.494071	PC13	Chronic Neck/Back Pain		0.0118355	0.0205472	0.576013	0.564606	PC13	Chronic Neck/Back Pain
	-0.0508309	0.0177876	-2.85766	0.00426776	PC14	Chronic Neck/Back Pain		-0.0494918	0.0179063	-2.76393	0.00571094	PC14	Chronic Neck/Back Pain
	0.00660115	0.0238152	0.277182	0.78164	PC15	Chronic Neck/Back Pain		0.00613248	0.0236639	0.259149	0.79552	PC15	Chronic Neck/Back Pain
	-0.030877	0.0213883	-1.44364	0.14884	PC16	Chronic Neck/Back Pain		-0.0341474	0.0213201	-1.60165	0.109233	PC16	Chronic Neck/Back Pain
	0.0491678	0.0263832	1.8636	0.0623778	PC17	Chronic Neck/Back Pain		0.0481619	0.0265945	1.81097	0.0701449	PC17	Chronic Neck/Back Pain
	-0.0230693	0.0228599	-1.00916	0.312899	PC18	Chronic Neck/Back Pain		-0.0231318	0.0231063	-1.0011	0.316778	PC18	Chronic Neck/Back Pain
	0.0562288	0.0190159	2.95694	0.00310708	PC19	Chronic Neck/Back Pain		0.0528736	0.0188676	2.80235	0.00507323	PC19	Chronic Neck/Back Pain
	0.0174337	0.0231113	0.754338	0.450647	PC2	Chronic Neck/Back Pain		0.016797	0.0231099	0.726828	0.467331	PC2	Chronic Neck/Back Pain
	-0.0613183	0.024843	-2.46823	0.0135782	PC20	Chronic Neck/Back Pain		-0.0589652	0.0252632	-2.33404	0.0195937	PC20	Chronic Neck/Back Pain
	-0.0133456	0.0229947	-0.580377	0.561661	PC3	Chronic Neck/Back Pain		-0.0151053	0.0229987	-0.65679	0.511316	PC3	Chronic Neck/Back Pain
	-0.0318356	0.0229003	-1.39018	0.164474	PC4	Chronic Neck/Back Pain		-0.033554	0.022945	-1.46237	0.143641	PC4	Chronic Neck/Back Pain
	0.0457502	0.0231536	1.97595	0.0481606	PC5	Chronic Neck/Back Pain		0.0452424	0.0231929	1.9507	0.0510927	PC5	Chronic Neck/Back Pain
	-0.0352835	0.022974	-1.5358	0.124587	PC6	Chronic Neck/Back Pain		-0.0395513	0.0229579	-1.72277	0.0849297	PC6	Chronic Neck/Back Pain
	-0.0448971	0.0230333	-1.94923	0.0512681	PC7	Chronic Neck/Back Pain		-0.0444545	0.0230941	-1.92493	0.0542376	PC7	Chronic Neck/Back Pain
	0.0411737	0.0233023	1.76694	0.0772389	PC8	Chronic Neck/Back Pain		0.0399442	0.0234109	1.70622	0.087967	PC8	Chronic Neck/Back Pain
	0.00472271	0.0227298	0.207776	0.835404	PC9	Chronic Neck/Back Pain		0.00469109	0.0228739	0.205085	0.837506	PC9	Chronic Neck/Back Pain
	-0.167594	0.0229103	-7.31523	2.56935e-13	SIMD	Chronic Neck/Back Pain		-0.183658	0.0230102	-7.98159	1.4446e-15	SIMD	Chronic Neck/Back Pain
	0.165508	0.0203919	8.11636	4.80393e-16	smokingScore	Chronic Neck/Back Pain		0.159463	0.0206477	7.72301	1.13613e-14	smokingScore	Chronic Neck/Back Pain
	0.0531819	0.0796232	0.66792	0.504185	Alcohol (units/week)	Colorectal Cancer		0.101266	0.0734731	1.37827	0.168118	Alcohol (units/week)	Colorectal Cancer
	-0.0647234	0.0946709	-0.683668	0.494185	Bcell	Colorectal Cancer		0.00100173	0.0842548	0.0118893	0.990514	Bcell	Colorectal Cancer
	0.258395	0.0736275	3.50949	0.00044896	Body Mass Index	Colorectal Cancer		0.202121	0.0834494	2.42208	0.0154319	Body Mass Index	Colorectal Cancer
	-0.0728014	0.0894262	-0.814095	0.41559	CD4T	Colorectal Cancer		-0.0610913	0.0855509	-0.714093	0.475169	CD4T	Colorectal Cancer
	-0.306972	0.10217	-3.00453	0.00265996	CD8T	Colorectal Cancer		-0.0153005	0.0983694	-0.155542	0.876394	CD8T	Colorectal Cancer
	-0.240736	0.0961432	-2.50393	0.0122821	Education (11 category ordinal variable)	Colorectal Cancer		-0.0158328	0.0927147	-0.170769	0.864405	Education (11 category ordinal variable)	Colorectal Cancer
	0.0573621	0.0888673	0.64548	0.518616	Granulocytes	Colorectal Cancer		0.0688302	0.0873023	0.788413	0.430455	Granulocytes	Colorectal Cancer
	0.059831	0.0865241	0.691495	0.489255	Monocytes	Colorectal Cancer		-0.0267001	0.0893944	-0.298678	0.765186	Monocytes	Colorectal Cancer
	0.252321	0.0793381	3.18033	0.0014711	NK Cells	Colorectal Cancer		-0.00261301	0.0882863	-0.029597	0.976388	NK Cells	Colorectal Cancer
	0.00756176	0.0881223	0.0858099	0.931618	PC1	Colorectal Cancer		0.0128143	0.0885163	0.144768	0.884894	PC1	Colorectal Cancer
	-0.164994	0.119956	-1.37546	0.168989	PC10	Colorectal Cancer		-0.152353	0.110774	-1.37534	0.169025	PC10	Colorectal Cancer
	-0.105086	0.0857617	-1.22533	0.220453	PC11	Colorectal Cancer		-0.0995518	0.0857685	-1.1607	0.245763	PC11	Colorectal Cancer
	-0.100199	0.144356	-0.694109	0.487614	PC12	Colorectal Cancer		-0.104915	0.135998	-0.771448	0.440442	PC12	Colorectal Cancer
	0.0792618	0.0314886	2.51716	0.0118305	PC13	Colorectal Cancer		0.062881	0.0311317	2.01984	0.0434	PC13	Colorectal Cancer
	-0.0642975	0.0502175	-1.28038	0.200411	PC14	Colorectal Cancer		-0.0698146	0.0524602	-1.33081	0.183252	PC14	Colorectal Cancer
	0.158279	0.0946164	1.67285	0.094357	PC15	Colorectal Cancer		0.152626	0.0938111	1.62695	0.103748	PC15	Colorectal Cancer
	-0.0642773	0.0600097	-1.07112	0.284117	PC16	Colorectal Cancer		-0.0756523	0.0592818	-1.27615	0.201903	PC16	Colorectal Cancer
	0.0224824	0.0936031	0.240188	0.810184	PC17	Colorectal Cancer		0.0228352	0.0990667	0.230503	0.817701	PC17	Colorectal Cancer
	-0.0214127	0.0842408	-0.254184	0.799353	PC18	Colorectal Cancer		-0.012967	0.0878223	-0.14765	0.882619	PC18	Colorectal Cancer
	-0.103796	0.0989056	-1.04944	0.293975	PC19	Colorectal Cancer		-0.117333	0.099798	-1.1757	0.239715	PC19	Colorectal Cancer
	-0.12274	0.084517	-1.45226	0.14643	PC2	Colorectal Cancer		-0.131563	0.0853641	-1.5412	0.123268	PC2	Colorectal Cancer
	-0.0320936	0.087993	-0.364729	0.715313	PC20	Colorectal Cancer		-0.0105813	0.0924169	-0.114496	0.908845	PC20	Colorectal Cancer
	-0.114007	0.0867348	-1.31443	0.188702	PC3	Colorectal Cancer		-0.117969	0.0866449	-1.36152	0.173349	PC3	Colorectal Cancer
	0.00311362	0.087657	0.0355205	0.971665	PC4	Colorectal Cancer		0.00578511	0.0882801	0.0655313	0.947751	PC4	Colorectal Cancer
	0.00543813	0.087549	0.0621153	0.950471	PC5	Colorectal Cancer		-0.000219516	0.0874231	-0.00251096	0.997997	PC5	Colorectal Cancer
	0.0314601	0.0880576	0.357267	0.720892	PC6	Colorectal Cancer		0.0040861	0.0872464	0.046834	0.962645	PC6	Colorectal Cancer
	0.014995	0.0873138	0.171736	0.863645	PC7	Colorectal Cancer		0.0447577	0.086845	0.515374	0.606292	PC7	Colorectal Cancer
	0.00702828	0.0878279	0.0800233	0.936219	PC8	Colorectal Cancer		-0.000699114	0.0883152	-0.00791613	0.993684	PC8	Colorectal Cancer
	0.0516808	0.0813669	0.635158	0.525325	PC9	Colorectal Cancer		0.0476869	0.0804034	0.593096	0.553117	PC9	Colorectal Cancer
	0.106901	0.0937822	1.13988	0.254335	SIMD	Colorectal Cancer		0.0537129	0.0940453	0.571139	0.567906	SIMD	Colorectal Cancer
	0.033767	0.0859229	0.392991	0.694326	smokingScore	Colorectal Cancer		0.0104471	0.0912235	0.114522	0.908824	smokingScore	Colorectal Cancer
	0.038856	0.0422892	0.918818	0.358191	Alcohol (units/week)	COPD		0.121512	0.0349086	3.48085	0.000499822	Alcohol (units/week)	COPD
	-0.0874375	0.0464058	-1.88419	0.0595389	Bcell	COPD		-0.0387946	0.0431925	-0.898177	0.369091	Bcell	COPD
	0.0243234	0.0420875	0.577925	0.563315	Body Mass Index	COPD		-0.0823507	0.0464193	-1.77406	0.0760529	Body Mass Index	COPD
	0.0516967	0.042267	1.2231	0.221292	CD4T	COPD		0.024723	0.040811	0.605794	0.544651	CD4T	COPD
	-0.279551	0.0487184	-5.73811	9.57399e-09	CD8T	COPD		-0.0335961	0.0476138	-0.705597	0.480439	CD8T	COPD
	-0.668258	0.0542114	-12.3269	6.49143e-35	Education (11 category ordinal variable)	COPD		-0.461741	0.054366	-8.49319	2.01035e-17	Education (11 category ordinal variable)	COPD
	0.134138	0.0432257	3.10319	0.00191444	Granulocytes	COPD		0.15916	0.0426795	3.72919	0.000192094	Granulocytes	COPD
	-0.00255476	0.0428671	-0.0595971	0.952477	Monocytes	COPD		-0.0477151	0.0438818	-1.08736	0.276879	Monocytes	COPD
	-0.0255379	0.0431239	-0.592199	0.553717	NK Cells	COPD		-0.308659	0.0479557	-6.43633	1.22398e-10	NK Cells	COPD
	-0.0685888	0.0407303	-1.68397	0.0921865	PC1	COPD		-0.0675247	0.0408164	-1.65435	0.0980557	PC1	COPD
	-0.0685952	0.0597715	-1.14762	0.251123	PC10	COPD		-0.068458	0.0577161	-1.18612	0.235576	PC10	COPD
	-0.00404941	0.042245	-0.0958555	0.923635	PC11	COPD		-0.00102525	0.0423944	-0.0241837	0.980706	PC11	COPD
	0.0361905	0.0310853	1.16423	0.24433	PC12	COPD		0.024252	0.0306844	0.790368	0.429313	PC12	COPD
	-0.057716	0.0590297	-0.977745	0.3282	PC13	COPD		-0.0763967	0.0617446	-1.2373	0.215975	PC13	COPD
	-0.0360457	0.0322236	-1.11861	0.263306	PC14	COPD		-0.0372148	0.0346841	-1.07297	0.283287	PC14	COPD
	-0.015403	0.0411211	-0.374576	0.707976	PC15	COPD		-0.0147401	0.0399074	-0.369357	0.711862	PC15	COPD
	-0.0297493	0.0367548	-0.809401	0.418285	PC16	COPD		-0.0434873	0.0363259	-1.19714	0.231251	PC16	COPD
	-0.0356442	0.0329571	-1.08153	0.27946	PC17	COPD		-0.043698	0.0338607	-1.29052	0.196869	PC17	COPD
	-0.0269632	0.0403351	-0.668481	0.503827	PC18	COPD		-0.0195195	0.0413952	-0.471541	0.637255	PC18	COPD
	0.0226592	0.0388603	0.583095	0.559829	PC19	COPD		0.0140771	0.0388553	0.362296	0.717131	PC19	COPD
	0.0356263	0.0427179	0.833991	0.404286	PC2	COPD		0.0320992	0.0429811	0.74682	0.455172	PC2	COPD
	-0.014178	0.0425049	-0.333562	0.73871	PC20	COPD		0.00713558	0.0443671	0.16083	0.872227	PC20	COPD
	0.0811839	0.0427383	1.89956	0.0574912	PC3	COPD		0.0785586	0.0427281	1.83857	0.0659787	PC3	COPD
	-0.0542205	0.0420904	-1.28819	0.197679	PC4	COPD		-0.0546969	0.0423801	-1.29063	0.196833	PC4	COPD
	-0.0643238	0.0419655	-1.53278	0.12533	PC5	COPD		-0.0681217	0.0418318	-1.62847	0.103426	PC5	COPD
	-0.0686784	0.0418054	-1.64281	0.100422	PC6	COPD		-0.0893997	0.0410486	-2.1779	0.0294136	PC6	COPD
	0.12697	0.0412654	3.07692	0.00209151	PC7	COPD		0.147701	0.0409728	3.60486	0.000312319	PC7	COPD
	-0.0507124	0.0413273	-1.22709	0.219788	PC8	COPD		-0.0543806	0.0415227	-1.30966	0.190312	PC8	COPD
	-0.0437158	0.0437901	-0.998302	0.318133	PC9	COPD		-0.0441223	0.0436266	-1.01136	0.311843	PC9	COPD
	-0.512844	0.0420178	-12.2054	2.90877e-34	SIMD	COPD		-0.575311	0.0422722	-13.6097	3.50824e-42	SIMD	COPD
	0.83718	0.0282441	29.6409	4.4474e-193	smokingScore	COPD		0.925865	0.0303098	30.5468	6.24404e-205	smokingScore	COPD
	0.322671	0.13338	2.41919	0.0155552	Alcohol (units/week)	COVID Severity		0.259523	0.153438	1.69139	0.0907624	Alcohol (units/week)	COVID Severity
	0.00543682	0.178193	0.0305109	0.97566	Bcell	COVID Severity		0.022241	0.166544	0.133544	0.893763	Bcell	COVID Severity
	0.501159	0.117813	4.25386	2.10114e-05	Body Mass Index	COVID Severity		0.474117	0.128173	3.69905	0.000216408	Body Mass Index	COVID Severity
	0.0443708	0.178637	0.248386	0.803836	CD4T	COVID Severity		0.0218652	0.174829	0.125066	0.900471	CD4T	COVID Severity
	-0.394376	0.212058	-1.85975	0.0629204	CD8T	COVID Severity		-0.113514	0.209351	-0.542218	0.587669	CD8T	COVID Severity
	-0.24645	0.191788	-1.28501	0.198788	Education (11 category ordinal variable)	COVID Severity		-0.0623854	0.188957	-0.330157	0.741281	Education (11 category ordinal variable)	COVID Severity
	0.022501	0.180685	0.124532	0.900894	Granulocytes	COVID Severity		0.0641658	0.181936	0.352683	0.724326	Granulocytes	COVID Severity
	-0.0751007	0.184485	-0.407082	0.683948	Monocytes	COVID Severity		-0.191357	0.192481	-0.994161	0.320145	Monocytes	COVID Severity
	0.272064	0.158891	1.71227	0.086847	NK Cells	COVID Severity		0.0476507	0.177262	0.268815	0.788072	NK Cells	COVID Severity
	-0.188068	0.162132	-1.15997	0.246061	PC1	COVID Severity		-0.182407	0.165082	-1.10495	0.269181	PC1	COVID Severity
	-0.202389	0.266748	-0.758726	0.448016	PC10	COVID Severity		-0.218299	0.275526	-0.792297	0.428187	PC10	COVID Severity
	-0.111367	0.177917	-0.625951	0.531347	PC11	COVID Severity		-0.101884	0.178389	-0.571133	0.567909	PC11	COVID Severity
	0.055737	0.0935221	0.595977	0.551191	PC12	COVID Severity		0.0575105	0.0994721	0.578157	0.563158	PC12	COVID Severity
	-0.0984529	0.206639	-0.476448	0.633755	PC13	COVID Severity		-0.0931823	0.207541	-0.448982	0.653445	PC13	COVID Severity
	0.209203	0.228232	0.916625	0.359339	PC14	COVID Severity		0.193393	0.231015	0.837148	0.402509	PC14	COVID Severity
	0.103825	0.197385	0.526002	0.598887	PC15	COVID Severity		0.0954435	0.200181	0.476785	0.633515	PC15	COVID Severity
	-0.0767317	0.117683	-0.652019	0.514389	PC16	COVID Severity		-0.0731652	0.118551	-0.617164	0.537126	PC16	COVID Severity
	0.135234	0.22254	0.607685	0.543396	PC17	COVID Severity		0.111619	0.221889	0.503039	0.614937	PC17	COVID Severity
	0.0575662	0.181584	0.317023	0.751226	PC18	COVID Severity		0.0683979	0.184192	0.37134	0.710384	PC18	COVID Severity
	0.109953	0.0987053	1.11395	0.2653	PC19	COVID Severity		0.109292	0.105351	1.03741	0.299546	PC19	COVID Severity
	-0.6845	0.152234	-4.49637	6.91229e-06	PC2	COVID Severity		-0.703703	0.153842	-4.5742	4.78044e-06	PC2	COVID Severity
	0.15235	0.130007	1.17186	0.241253	PC20	COVID Severity		0.196457	0.140214	1.40112	0.161178	PC20	COVID Severity
	-0.200062	0.177921	-1.12444	0.260826	PC3	COVID Severity		-0.192712	0.178745	-1.07814	0.280971	PC3	COVID Severity
	0.17795	0.18358	0.969334	0.332379	PC4	COVID Severity		0.196745	0.187108	1.05151	0.293025	PC4	COVID Severity
	-0.338438	0.173099	-1.95518	0.0505623	PC5	COVID Severity		-0.352055	0.174086	-2.02231	0.0431443	PC5	COVID Severity
	-0.0763036	0.177786	-0.429188	0.667786	PC6	COVID Severity		-0.0908276	0.178759	-0.5081	0.611383	PC6	COVID Severity
	-0.215645	0.182889	-1.1791	0.238357	PC7	COVID Severity		-0.191771	0.181258	-1.058	0.290054	PC7	COVID Severity
	-0.216148	0.161894	-1.33512	0.181837	PC8	COVID Severity		-0.219122	0.161392	-1.35769	0.174561	PC8	COVID Severity
	-0.0750985	0.18896	-0.397429	0.691051	PC9	COVID Severity		-0.0940477	0.191878	-0.490143	0.624033	PC9	COVID Severity
	-0.265741	0.180433	-1.4728	0.140806	SIMD	COVID Severity		-0.353107	0.181101	-1.94978	0.0512022	SIMD	COVID Severity
	0.150145	0.159976	0.93855	0.347962	smokingScore	COVID Severity		0.11618	0.164967	0.704262	0.48127	smokingScore	COVID Severity
	-0.022223	0.0402124	-0.55264	0.58051	Alcohol (units/week)	Diabetes (Type 2)		-0.0746949	0.0450193	-1.65918	0.0970804	Alcohol (units/week)	Diabetes (Type 2)
	0.055188	0.0323932	1.70369	0.0884389	Bcell	Diabetes (Type 2)		0.0725839	0.0284732	2.5492	0.0107969	Bcell	Diabetes (Type 2)
	0.612324	0.0193959	31.5698	9.58985e-219	Body Mass Index	Diabetes (Type 2)		0.658166	0.0211595	31.105	2.06208e-212	Body Mass Index	Diabetes (Type 2)
	0.124908	0.0356161	3.50706	0.000453094	CD4T	Diabetes (Type 2)		0.123805	0.0348185	3.55573	0.000376932	CD4T	Diabetes (Type 2)
	-0.218317	0.0405002	-5.39053	7.02516e-08	CD8T	Diabetes (Type 2)		0.00908257	0.0397816	0.228311	0.819405	CD8T	Diabetes (Type 2)
	-0.360524	0.0415701	-8.67267	4.22097e-18	Education (11 category ordinal variable)	Diabetes (Type 2)		-0.208169	0.0411706	-5.05625	4.27576e-07	Education (11 category ordinal variable)	Diabetes (Type 2)
	-0.0465966	0.0363975	-1.28021	0.20047	Granulocytes	Diabetes (Type 2)		-0.029018	0.0360944	-0.80395	0.421426	Granulocytes	Diabetes (Type 2)
	0.0142886	0.0364645	0.391851	0.695168	Monocytes	Diabetes (Type 2)		-0.0777472	0.0375786	-2.06893	0.0385531	Monocytes	Diabetes (Type 2)
	0.0786442	0.0353872	2.22239	0.0262569	NK Cells	Diabetes (Type 2)		-0.151061	0.0389385	-3.87946	0.000104687	NK Cells	Diabetes (Type 2)
	0.052247	0.0375647	1.39085	0.16427	PC1	Diabetes (Type 2)		0.0556538	0.0377481	1.47435	0.140388	PC1	Diabetes (Type 2)
	-0.0177474	0.041955	-0.42301	0.672288	PC10	Diabetes (Type 2)		-0.0201846	0.0412268	-0.4896	0.624417	PC10	Diabetes (Type 2)
	0.0583358	0.0364585	1.60006	0.109585	PC11	Diabetes (Type 2)		0.0640858	0.036567	1.75256	0.079678	PC11	Diabetes (Type 2)
	-0.017598	0.0432458	-0.406929	0.68406	PC12	Diabetes (Type 2)		-0.0242515	0.0422036	-0.57463	0.565542	PC12	Diabetes (Type 2)
	-0.0310176	0.0463801	-0.66877	0.503642	PC13	Diabetes (Type 2)		-0.0456957	0.0484303	-0.943536	0.345407	PC13	Diabetes (Type 2)
	0.057579	0.0435863	1.32103	0.18649	PC14	Diabetes (Type 2)		0.070982	0.0456847	1.55374	0.120247	PC14	Diabetes (Type 2)
	-0.0643211	0.0302072	-2.12933	0.0332268	PC15	Diabetes (Type 2)		-0.0603549	0.0287745	-2.09752	0.035948	PC15	Diabetes (Type 2)
	-0.00973337	0.033862	-0.287442	0.773774	PC16	Diabetes (Type 2)		-0.0191266	0.0337	-0.567555	0.570337	PC16	Diabetes (Type 2)
	0.0601701	0.0427691	1.40686	0.159469	PC17	Diabetes (Type 2)		0.0612159	0.0443139	1.38141	0.167152	PC17	Diabetes (Type 2)
	0.0188052	0.0374106	0.50267	0.615196	PC18	Diabetes (Type 2)		0.0280203	0.0386915	0.7242	0.468943	PC18	Diabetes (Type 2)
	-0.0875226	0.0416807	-2.09983	0.0357435	PC19	Diabetes (Type 2)		-0.102725	0.0429069	-2.39414	0.0166595	PC19	Diabetes (Type 2)
	-4.33946e-06	0.0362823	-0.000119603	0.999905	PC2	Diabetes (Type 2)		-0.00594822	0.0366235	-0.162416	0.870979	PC2	Diabetes (Type 2)
	-0.0571485	0.0360907	-1.58347	0.113315	PC20	Diabetes (Type 2)		-0.046823	0.0378774	-1.23617	0.216395	PC20	Diabetes (Type 2)
	0.00484796	0.0362754	0.133643	0.893685	PC3	Diabetes (Type 2)		0.00408577	0.0361745	0.112946	0.910073	PC3	Diabetes (Type 2)
	0.0141683	0.0363871	0.389376	0.696998	PC4	Diabetes (Type 2)		0.022199	0.0366601	0.605537	0.544822	PC4	Diabetes (Type 2)
	-0.00417805	0.0362507	-0.115254	0.908244	PC5	Diabetes (Type 2)		-0.00902391	0.03621	-0.249211	0.803198	PC5	Diabetes (Type 2)
	-0.0513512	0.0360018	-1.42635	0.153767	PC6	Diabetes (Type 2)		-0.0666362	0.0354447	-1.88001	0.0601073	PC6	Diabetes (Type 2)
	0.0564503	0.0360253	1.56696	0.117124	PC7	Diabetes (Type 2)		0.0773061	0.0359473	2.15054	0.0315123	PC7	Diabetes (Type 2)
	-0.0034828	0.0362332	-0.0961219	0.923424	PC8	Diabetes (Type 2)		-0.00865415	0.0364984	-0.237111	0.812571	PC8	Diabetes (Type 2)
	-0.0619278	0.0377193	-1.6418	0.100631	PC9	Diabetes (Type 2)		-0.0638949	0.0378128	-1.68977	0.0910723	PC9	Diabetes (Type 2)
	-0.22507	0.0362075	-6.21612	5.09606e-10	SIMD	Diabetes (Type 2)		-0.28711	0.0363569	-7.89698	2.85741e-15	SIMD	Diabetes (Type 2)
	0.20554	0.0314184	6.54204	6.06835e-11	smokingScore	Diabetes (Type 2)		0.185965	0.0322996	5.75751	8.53639e-09	smokingScore	Diabetes (Type 2)
	-0.0204646	0.0574647	-0.356124	0.721748	Alcohol (units/week)	Inflammatory Bowel Disease		0.00597366	0.0600357	0.0995018	0.92074	Alcohol (units/week)	Inflammatory Bowel Disease
	0.031718	0.0502128	0.63167	0.527602	Bcell	Inflammatory Bowel Disease		0.0346758	0.0501771	0.691069	0.489522	Bcell	Inflammatory Bowel Disease
	0.0761443	0.0507818	1.49944	0.133759	Body Mass Index	Inflammatory Bowel Disease		0.0878976	0.0504916	1.74084	0.0817123	Body Mass Index	Inflammatory Bowel Disease
	-0.044543	0.0536752	-0.829861	0.406617	CD4T	Inflammatory Bowel Disease		-0.0517782	0.054322	-0.953172	0.340503	CD4T	Inflammatory Bowel Disease
	-0.0286974	0.0538024	-0.533386	0.593767	CD8T	Inflammatory Bowel Disease		-0.0624343	0.058047	-1.07558	0.282114	CD8T	Inflammatory Bowel Disease
	-0.0894775	0.0559275	-1.59988	0.109625	Education (11 category ordinal variable)	Inflammatory Bowel Disease		-0.106917	0.0581918	-1.83732	0.0661625	Education (11 category ordinal variable)	Inflammatory Bowel Disease
	0.0598346	0.0536066	1.11618	0.264345	Granulocytes	Inflammatory Bowel Disease		0.0562756	0.0537238	1.0475	0.29487	Granulocytes	Inflammatory Bowel Disease
	0.0219369	0.0529746	0.414103	0.678798	Monocytes	Inflammatory Bowel Disease		0.0468318	0.0538619	0.869478	0.384586	Monocytes	Inflammatory Bowel Disease
	-0.0553666	0.0545012	-1.01588	0.309687	NK Cells	Inflammatory Bowel Disease		-0.0321387	0.0580672	-0.553474	0.579939	NK Cells	Inflammatory Bowel Disease
	-0.0377217	0.0517887	-0.728377	0.466383	PC1	Inflammatory Bowel Disease		-0.0374304	0.0517958	-0.722654	0.469893	PC1	Inflammatory Bowel Disease
	-0.0269781	0.0644916	-0.418319	0.675714	PC10	Inflammatory Bowel Disease		-0.02542	0.0643374	-0.395104	0.692766	PC10	Inflammatory Bowel Disease
	-0.0344817	0.0525482	-0.656192	0.511701	PC11	Inflammatory Bowel Disease		-0.0337296	0.0524805	-0.642706	0.520415	PC11	Inflammatory Bowel Disease
	0.0267311	0.0414844	0.644365	0.519339	PC12	Inflammatory Bowel Disease		0.0278373	0.0414664	0.671322	0.502015	PC12	Inflammatory Bowel Disease
	-0.0405567	0.0702317	-0.577469	0.563622	PC13	Inflammatory Bowel Disease		-0.0383009	0.0691773	-0.553663	0.579809	PC13	Inflammatory Bowel Disease
	-0.0365323	0.0404699	-0.902702	0.366684	PC14	Inflammatory Bowel Disease		-0.0360212	0.0404225	-0.891119	0.372865	PC14	Inflammatory Bowel Disease
	-0.0952572	0.037769	-2.5221	0.0116657	PC15	Inflammatory Bowel Disease		-0.0959054	0.0380326	-2.52166	0.0116802	PC15	Inflammatory Bowel Disease
	9.17833e-05	0.0520135	0.00176461	0.998592	PC16	Inflammatory Bowel Disease		0.00123025	0.0517085	0.0237921	0.981018	PC16	Inflammatory Bowel Disease
	0.045492	0.0606847	0.749645	0.453469	PC17	Inflammatory Bowel Disease		0.0460853	0.0603052	0.764201	0.444747	PC17	Inflammatory Bowel Disease
	-0.0540332	0.0464752	-1.16262	0.244982	PC18	Inflammatory Bowel Disease		-0.0547376	0.0463025	-1.18217	0.237137	PC18	Inflammatory Bowel Disease
	0.0130899	0.0505511	0.258944	0.795679	PC19	Inflammatory Bowel Disease		0.0142523	0.0503265	0.283197	0.777026	PC19	Inflammatory Bowel Disease
	0.0464083	0.0535707	0.8663	0.386325	PC2	Inflammatory Bowel Disease		0.0467225	0.0534777	0.873681	0.382292	PC2	Inflammatory Bowel Disease
	-0.0967049	0.0505991	-1.9112	0.055979	PC20	Inflammatory Bowel Disease		-0.0954972	0.0502692	-1.89972	0.0574703	PC20	Inflammatory Bowel Disease
	0.00977992	0.0529368	0.184747	0.853427	PC3	Inflammatory Bowel Disease		0.00896921	0.0529232	0.169476	0.865422	PC3	Inflammatory Bowel Disease
	0.0104646	0.0530315	0.197328	0.843571	PC4	Inflammatory Bowel Disease		0.00797594	0.0529889	0.150521	0.880354	PC4	Inflammatory Bowel Disease
	-0.0203117	0.0526598	-0.385715	0.699708	PC5	Inflammatory Bowel Disease		-0.0189872	0.052686	-0.360384	0.71856	PC5	Inflammatory Bowel Disease
	-0.0570338	0.0523164	-1.09017	0.275638	PC6	Inflammatory Bowel Disease		-0.0559636	0.0523964	-1.06808	0.285484	PC6	Inflammatory Bowel Disease
	0.0721602	0.0522339	1.38148	0.167131	PC7	Inflammatory Bowel Disease		0.0699148	0.052318	1.33634	0.181438	PC7	Inflammatory Bowel Disease
	0.0644025	0.0542401	1.18736	0.235085	PC8	Inflammatory Bowel Disease		0.0649724	0.054202	1.19871	0.230642	PC8	Inflammatory Bowel Disease
	0.00962226	0.0522006	0.184332	0.853753	PC9	Inflammatory Bowel Disease		0.0094558	0.0522425	0.180998	0.856369	PC9	Inflammatory Bowel Disease
	-0.096208	0.0532432	-1.80695	0.0707696	SIMD	Inflammatory Bowel Disease		-0.0889369	0.0534394	-1.66426	0.0960608	SIMD	Inflammatory Bowel Disease
	0.041026	0.0515416	0.795978	0.426045	smokingScore	Inflammatory Bowel Disease		0.0481126	0.051654	0.931441	0.351626	smokingScore	Inflammatory Bowel Disease
	0.0354423	0.0378648	0.936023	0.349261	Alcohol (units/week)	Ischemic Heart Disease		-0.0185326	0.0440706	-0.420521	0.674105	Alcohol (units/week)	Ischemic Heart Disease
	-0.0280577	0.0402081	-0.69781	0.485296	Bcell	Ischemic Heart Disease		0.0353093	0.0341265	1.03466	0.300828	Bcell	Ischemic Heart Disease
	0.28555	0.0309784	9.21774	3.03433e-20	Body Mass Index	Ischemic Heart Disease		0.252975	0.03646	6.93841	3.96536e-12	Body Mass Index	Ischemic Heart Disease
	-0.0641561	0.0393898	-1.62875	0.103366	CD4T	Ischemic Heart Disease		-0.0282751	0.0378034	-0.747952	0.454489	CD4T	Ischemic Heart Disease
	-0.299079	0.0447384	-6.68506	2.30824e-11	CD8T	Ischemic Heart Disease		0.0628197	0.0414436	1.51579	0.129574	CD8T	Ischemic Heart Disease
	-0.430856	0.0454992	-9.46953	2.81109e-21	Education (11 category ordinal variable)	Ischemic Heart Disease		-0.181998	0.0436023	-4.17404	2.99242e-05	Education (11 category ordinal variable)	Ischemic Heart Disease
	0.05708	0.0391486	1.45803	0.144831	Granulocytes	Ischemic Heart Disease		0.0678729	0.038511	1.76243	0.0779965	Granulocytes	Ischemic Heart Disease
	0.0672813	0.0379484	1.77297	0.0762344	Monocytes	Ischemic Heart Disease		-0.091321	0.0395785	-2.30734	0.021036	Monocytes	Ischemic Heart Disease
	0.198192	0.0356709	5.55611	2.75846e-08	NK Cells	Ischemic Heart Disease		-0.128693	0.0395847	-3.25107	0.0011497	NK Cells	Ischemic Heart Disease
	-0.0168714	0.0383194	-0.440282	0.659733	PC1	Ischemic Heart Disease		-0.00517933	0.0385118	-0.134487	0.893018	PC1	Ischemic Heart Disease
	-0.0449568	0.0513719	-0.875124	0.381506	PC10	Ischemic Heart Disease		-0.0540234	0.0505269	-1.0692	0.284979	PC10	Ischemic Heart Disease
	-0.0706673	0.0381466	-1.85252	0.0639514	PC11	Ischemic Heart Disease		-0.0638717	0.038328	-1.66645	0.0956242	PC11	Ischemic Heart Disease
	-0.0326035	0.0515988	-0.631865	0.527475	PC12	Ischemic Heart Disease		-0.0433941	0.0474734	-0.914072	0.360679	PC12	Ischemic Heart Disease
	-0.0421655	0.0520552	-0.810015	0.417931	PC13	Ischemic Heart Disease		-0.0798917	0.0577155	-1.38423	0.166287	PC13	Ischemic Heart Disease
	0.0137285	0.0408491	0.33608	0.736811	PC14	Ischemic Heart Disease		0.0211343	0.0446171	0.473681	0.635728	PC14	Ischemic Heart Disease
	-0.0177273	0.0373706	-0.474364	0.63524	PC15	Ischemic Heart Disease		-0.0166454	0.0360975	-0.461123	0.64471	PC15	Ischemic Heart Disease
	0.00535401	0.0385088	0.139033	0.889424	PC16	Ischemic Heart Disease		-0.00847836	0.03909	-0.216894	0.828291	PC16	Ischemic Heart Disease
	-0.0186367	0.0337645	-0.551963	0.580974	PC17	Ischemic Heart Disease		-0.0291908	0.0370584	-0.787697	0.430874	PC17	Ischemic Heart Disease
	-0.0155553	0.0376767	-0.412861	0.679708	PC18	Ischemic Heart Disease		-0.0081445	0.0398785	-0.204233	0.838171	PC18	Ischemic Heart Disease
	-0.00236479	0.0389133	-0.0607707	0.951542	PC19	Ischemic Heart Disease		-0.0219302	0.0414305	-0.529326	0.596579	PC19	Ischemic Heart Disease
	-0.0134134	0.0384198	-0.349126	0.726995	PC2	Ischemic Heart Disease		-0.0212547	0.0389629	-0.54551	0.585403	PC2	Ischemic Heart Disease
	-0.0514949	0.0387714	-1.32817	0.184122	PC20	Ischemic Heart Disease		-0.0415052	0.0415431	-0.999088	0.317752	PC20	Ischemic Heart Disease
	0.080672	0.0389668	2.07028	0.0384264	PC3	Ischemic Heart Disease		0.0773539	0.0389359	1.9867	0.0469561	PC3	Ischemic Heart Disease
	0.0254672	0.0387284	0.657584	0.510806	PC4	Ischemic Heart Disease		0.0321731	0.0391028	0.822783	0.410632	PC4	Ischemic Heart Disease
	0.00434418	0.0386455	0.112411	0.910498	PC5	Ischemic Heart Disease		-0.00599342	0.0386986	-0.154874	0.876921	PC5	Ischemic Heart Disease
	-0.0396429	0.0383689	-1.0332	0.301509	PC6	Ischemic Heart Disease		-0.0620674	0.0375129	-1.65456	0.0980137	PC6	Ischemic Heart Disease
	0.0368187	0.0384081	0.95862	0.33775	PC7	Ischemic Heart Disease		0.0871859	0.0382691	2.27823	0.0227126	PC7	Ischemic Heart Disease
	-0.0458501	0.0377937	-1.21317	0.225065	PC8	Ischemic Heart Disease		-0.0622461	0.0381636	-1.63103	0.102884	PC8	Ischemic Heart Disease
	-0.00575052	0.0387318	-0.14847	0.881972	PC9	Ischemic Heart Disease		0.00649285	0.03811	0.170371	0.864718	PC9	Ischemic Heart Disease
	-0.111706	0.0389432	-2.86843	0.00412512	SIMD	Ischemic Heart Disease		-0.217682	0.0392803	-5.54177	2.99424e-08	SIMD	Ischemic Heart Disease
	0.257326	0.0322767	7.9725	1.55502e-15	smokingScore	Ischemic Heart Disease		0.257737	0.033741	7.63867	2.19478e-14	smokingScore	Ischemic Heart Disease
	0.224206	0.0292525	7.66451	1.79522e-14	Alcohol (units/week)	Liver Cirrhosis		0.197138	0.0323705	6.09005	1.12877e-09	Alcohol (units/week)	Liver Cirrhosis
	-0.00576058	0.106904	-0.0538856	0.957026	Bcell	Liver Cirrhosis		0.0115622	0.102049	0.1133	0.909793	Bcell	Liver Cirrhosis
	0.365346	0.0785216	4.65281	3.27443e-06	Body Mass Index	Liver Cirrhosis		0.36675	0.0870764	4.21182	2.53321e-05	Body Mass Index	Liver Cirrhosis
	-0.038358	0.107017	-0.35843	0.720021	CD4T	Liver Cirrhosis		-0.00103578	0.10569	-0.00980019	0.992181	CD4T	Liver Cirrhosis
	-0.288766	0.121994	-2.36706	0.0179302	CD8T	Liver Cirrhosis		-0.10771	0.122543	-0.878962	0.379422	CD8T	Liver Cirrhosis
	-0.428238	0.124475	-3.44036	0.000580944	Education (11 category ordinal variable)	Liver Cirrhosis		-0.343049	0.125618	-2.73089	0.00631637	Education (11 category ordinal variable)	Liver Cirrhosis
	-0.0754304	0.10566	-0.713895	0.475292	Granulocytes	Liver Cirrhosis		-0.0678267	0.105444	-0.643249	0.520062	Granulocytes	Liver Cirrhosis
	0.328661	0.0846952	3.88052	0.000104234	Monocytes	Liver Cirrhosis		0.241009	0.0933356	2.58218	0.00981784	Monocytes	Liver Cirrhosis
	0.214191	0.0972699	2.20203	0.0276635	NK Cells	Liver Cirrhosis		0.057763	0.105167	0.549248	0.582835	NK Cells	Liver Cirrhosis
	0.0735515	0.110452	0.665911	0.505468	PC1	Liver Cirrhosis		0.0734458	0.11042	0.665153	0.505953	PC1	Liver Cirrhosis
	0.0335024	0.074144	0.451855	0.651373	PC10	Liver Cirrhosis		0.0294871	0.07471	0.394688	0.693073	PC10	Liver Cirrhosis
	-0.141152	0.102239	-1.38062	0.167397	PC11	Liver Cirrhosis		-0.143399	0.102927	-1.3932	0.163558	PC11	Liver Cirrhosis
	-0.142209	0.176107	-0.807514	0.419371	PC12	Liver Cirrhosis		-0.144861	0.173399	-0.835423	0.40348	PC12	Liver Cirrhosis
	0.0440636	0.065475	0.672984	0.500958	PC13	Liver Cirrhosis		0.0385332	0.0669376	0.575659	0.564846	PC13	Liver Cirrhosis
	-0.0873175	0.0470914	-1.85421	0.0637088	PC14	Liver Cirrhosis		-0.0883062	0.0462263	-1.9103	0.0560945	PC14	Liver Cirrhosis
	0.187046	0.113822	1.64332	0.100317	PC15	Liver Cirrhosis		0.190233	0.115846	1.64212	0.100566	PC15	Liver Cirrhosis
	0.158129	0.083032	1.90443	0.056854	PC16	Liver Cirrhosis		0.148674	0.0808444	1.83902	0.0659125	PC16	Liver Cirrhosis
	-0.0653101	0.0575095	-1.13564	0.256107	PC17	Liver Cirrhosis		-0.077045	0.0589099	-1.30784	0.190926	PC17	Liver Cirrhosis
	-0.126897	0.0654478	-1.93891	0.0525122	PC18	Liver Cirrhosis		-0.126994	0.0665626	-1.90789	0.056406	PC18	Liver Cirrhosis
	-0.0924351	0.120034	-0.770073	0.441257	PC19	Liver Cirrhosis		-0.112338	0.12578	-0.89313	0.371788	PC19	Liver Cirrhosis
	-0.47329	0.0917152	-5.16044	2.46376e-07	PC2	Liver Cirrhosis		-0.485498	0.0923715	-5.25593	1.47277e-07	PC2	Liver Cirrhosis
	0.0107727	0.103017	0.104572	0.916715	PC20	Liver Cirrhosis		0.0173247	0.106658	0.162433	0.870965	PC20	Liver Cirrhosis
	-0.199844	0.103582	-1.92934	0.0536892	PC3	Liver Cirrhosis		-0.197834	0.10368	-1.90812	0.0563761	PC3	Liver Cirrhosis
	-0.0414234	0.104756	-0.395429	0.692527	PC4	Liver Cirrhosis		-0.0309273	0.1054	-0.293429	0.769194	PC4	Liver Cirrhosis
	0.0550916	0.105912	0.520162	0.602951	PC5	Liver Cirrhosis		0.0497006	0.105896	0.469335	0.638831	PC5	Liver Cirrhosis
	0.0154945	0.105845	0.146388	0.883615	PC6	Liver Cirrhosis		0.00391087	0.105078	0.0372189	0.970311	PC6	Liver Cirrhosis
	0.250718	0.0993925	2.5225	0.0116524	PC7	Liver Cirrhosis		0.266308	0.0989135	2.69233	0.00709547	PC7	Liver Cirrhosis
	0.190166	0.111853	1.70014	0.0891051	PC8	Liver Cirrhosis		0.186526	0.112746	1.6544	0.0980464	PC8	Liver Cirrhosis
	0.0745579	0.0944631	0.78928	0.429948	PC9	Liver Cirrhosis		0.0756868	0.093799	0.806904	0.419722	PC9	Liver Cirrhosis
	-0.36046	0.106405	-3.38764	0.000704965	SIMD	Liver Cirrhosis		-0.419551	0.106998	-3.92112	8.81383e-05	SIMD	Liver Cirrhosis
	0.437667	0.0792347	5.52368	3.31973e-08	smokingScore	Liver Cirrhosis		0.414921	0.0798582	5.19573	2.0392e-07	smokingScore	Liver Cirrhosis
	-0.119625	0.148793	-0.803969	0.421415	Alcohol (units/week)	Long COVID		-0.0587474	0.151994	-0.386511	0.699118	Alcohol (units/week)	Long COVID
	0.0726904	0.127586	0.569735	0.568858	Bcell	Long COVID		0.0795992	0.128561	0.619154	0.535815	Bcell	Long COVID
	0.106588	0.125515	0.849206	0.395767	Body Mass Index	Long COVID		0.137419	0.127537	1.07749	0.281261	Body Mass Index	Long COVID
	0.127739	0.127755	0.999878	0.31737	CD4T	Long COVID		0.107963	0.12925	0.835303	0.403547	CD4T	Long COVID
	0.225677	0.126623	1.78227	0.0747046	CD8T	Long COVID		0.208211	0.139054	1.49733	0.134307	CD8T	Long COVID
	0.0848649	0.129207	0.656813	0.511301	Education (11 category ordinal variable)	Long COVID		0.0541286	0.133866	0.40435	0.685956	Education (11 category ordinal variable)	Long COVID
	-0.0933582	0.12797	-0.72953	0.465678	Granulocytes	Long COVID		-0.112321	0.129372	-0.868204	0.385283	Granulocytes	Long COVID
	-0.202277	0.133597	-1.51408	0.130006	Monocytes	Long COVID		-0.153906	0.138651	-1.11003	0.266988	Monocytes	Long COVID
	-0.0802143	0.130496	-0.614687	0.538761	NK Cells	Long COVID		-0.00702658	0.139502	-0.0503692	0.959828	NK Cells	Long COVID
	-0.0349123	0.127174	-0.274524	0.783682	PC1	Long COVID		-0.0272878	0.127786	-0.213544	0.830903	PC1	Long COVID
	0.0101818	0.12788	0.0796199	0.93654	PC10	Long COVID		-0.00272222	0.128922	-0.0211153	0.983154	PC10	Long COVID
	0.00647226	0.127894	0.0506064	0.959639	PC11	Long COVID		0.0148548	0.127621	0.116398	0.907338	PC11	Long COVID
	0.0997108	0.13599	0.733224	0.463422	PC12	Long COVID		0.0953544	0.134399	0.70949	0.47802	PC12	Long COVID
	-0.0971214	0.144648	-0.671431	0.501946	PC13	Long COVID		-0.10184	0.143607	-0.709155	0.478228	PC13	Long COVID
	0.090774	0.129249	0.70232	0.48248	PC14	Long COVID		0.0668708	0.129451	0.516573	0.605454	PC14	Long COVID
	-0.0594944	0.122243	-0.486688	0.626479	PC15	Long COVID		-0.0444116	0.122914	-0.361324	0.717858	PC15	Long COVID
	-0.0570095	0.142574	-0.399859	0.689261	PC16	Long COVID		-0.0549352	0.139514	-0.393762	0.693756	PC16	Long COVID
	-0.126222	0.126727	-0.996013	0.319244	PC17	Long COVID		-0.114709	0.126683	-0.905483	0.365209	PC17	Long COVID
	-0.0245921	0.124687	-0.197231	0.843647	PC18	Long COVID		-0.0192728	0.12411	-0.155289	0.876594	PC18	Long COVID
	0.00265943	0.127423	0.0208708	0.983349	PC19	Long COVID		-0.00735227	0.127932	-0.0574701	0.954171	PC19	Long COVID
	-0.0013778	0.127917	-0.0107711	0.991406	PC2	Long COVID		0.00357017	0.128374	0.0278107	0.977813	PC2	Long COVID
	0.177618	0.1565	1.13494	0.256398	PC20	Long COVID		0.19469	0.156455	1.24438	0.213359	PC20	Long COVID
	-0.0795607	0.127864	-0.622227	0.533793	PC3	Long COVID		-0.0796769	0.129701	-0.61431	0.539011	PC3	Long COVID
	-0.0909703	0.127395	-0.714078	0.475179	PC4	Long COVID		-0.0871813	0.127615	-0.683159	0.494506	PC4	Long COVID
	-0.327238	0.131354	-2.49127	0.0127287	PC5	Long COVID		-0.333495	0.132383	-2.51916	0.0117635	PC5	Long COVID
	0.140613	0.132097	1.06447	0.287115	PC6	Long COVID		0.135177	0.13121	1.03024	0.302899	PC6	Long COVID
	-0.168267	0.13091	-1.28536	0.198666	PC7	Long COVID		-0.208124	0.133398	-1.56018	0.118718	PC7	Long COVID
	-0.151772	0.128953	-1.17696	0.239212	PC8	Long COVID		-0.174589	0.130112	-1.34184	0.179649	PC8	Long COVID
	0.323331	0.134062	2.4118	0.0158741	PC9	Long COVID		0.3261	0.135053	2.4146	0.0157525	PC9	Long COVID
	0.04859	0.132057	0.367948	0.712912	SIMD	Long COVID		0.0582796	0.132506	0.439827	0.660063	SIMD	Long COVID
	-0.00782969	0.128234	-0.0610576	0.951313	smokingScore	Long COVID		-0.0174123	0.129143	-0.13483	0.892746	smokingScore	Long COVID
	-0.179176	0.0656864	-2.72775	0.00637671	Alcohol (units/week)	Lung Cancer		0.137761	0.0498526	2.76337	0.00572079	Alcohol (units/week)	Lung Cancer
	-0.0861391	0.0544205	-1.58284	0.113457	Bcell	Lung Cancer		-0.0460114	0.0507483	-0.906659	0.364587	Bcell	Lung Cancer
	0.06262	0.0480079	1.30437	0.192108	Body Mass Index	Lung Cancer		-0.0174802	0.0498683	-0.350527	0.725944	Body Mass Index	Lung Cancer
	0.0965626	0.0490193	1.96989	0.0488511	CD4T	Lung Cancer		0.0108446	0.0471356	0.230072	0.818036	CD4T	Lung Cancer
	-0.316499	0.0579707	-5.45965	4.77083e-08	CD8T	Lung Cancer		-0.128855	0.0580117	-2.22119	0.026338	CD8T	Lung Cancer
	-0.369249	0.0568793	-6.4918	8.48189e-11	Education (11 category ordinal variable)	Lung Cancer		-0.146387	0.056536	-2.58927	0.00961787	Education (11 category ordinal variable)	Lung Cancer
	0.0934427	0.0503678	1.85521	0.0635667	Granulocytes	Lung Cancer		0.137673	0.0494786	2.78247	0.00539475	Granulocytes	Lung Cancer
	-0.117593	0.0519237	-2.26473	0.0235295	Monocytes	Lung Cancer		-0.0567151	0.0524962	-1.08037	0.279979	Monocytes	Lung Cancer
	0.045429	0.0489355	0.928345	0.353229	NK Cells	Lung Cancer		-0.186279	0.0549532	-3.38977	0.000699517	NK Cells	Lung Cancer
	0.00448622	0.0498207	0.0900473	0.92825	PC1	Lung Cancer		0.00770547	0.0500513	0.153951	0.877648	PC1	Lung Cancer
	0.00423036	0.0472678	0.0894977	0.928686	PC10	Lung Cancer		0.00439784	0.0437236	0.100583	0.919882	PC10	Lung Cancer
	-0.0310257	0.0493838	-0.628256	0.529837	PC11	Lung Cancer		-0.0266154	0.0489324	-0.543922	0.586495	PC11	Lung Cancer
	-0.0697797	0.0769546	-0.906764	0.364532	PC12	Lung Cancer		-0.0743585	0.0722694	-1.02891	0.303524	PC12	Lung Cancer
	0.0358662	0.033023	1.08609	0.277437	PC13	Lung Cancer		0.0189735	0.0319352	0.594125	0.552428	PC13	Lung Cancer
	0.0202082	0.0539879	0.37431	0.708174	PC14	Lung Cancer		0.0343397	0.0584521	0.587485	0.556878	PC14	Lung Cancer
	-0.00154452	0.0494493	-0.0312345	0.975083	PC15	Lung Cancer		-0.000430948	0.04804	-0.00897061	0.992843	PC15	Lung Cancer
	-0.0414833	0.040579	-1.02229	0.306646	PC16	Lung Cancer		-0.0455513	0.0387212	-1.17639	0.239438	PC16	Lung Cancer
	0.0867411	0.0598717	1.44878	0.147398	PC17	Lung Cancer		0.0869173	0.0609522	1.42599	0.153871	PC17	Lung Cancer
	-0.0967617	0.0364671	-2.65339	0.0079687	PC18	Lung Cancer		-0.0934187	0.0357038	-2.61649	0.00888388	PC18	Lung Cancer
	-0.0832771	0.0568346	-1.46525	0.142852	PC19	Lung Cancer		-0.0762292	0.054956	-1.3871	0.165412	PC19	Lung Cancer
	-0.0200534	0.0493525	-0.40633	0.6845	PC2	Lung Cancer		-0.0235666	0.0493411	-0.477626	0.632916	PC2	Lung Cancer
	-0.0558473	0.0499217	-1.1187	0.263269	PC20	Lung Cancer		-0.0286173	0.0511519	-0.559456	0.57585	PC20	Lung Cancer
	0.0342303	0.0498303	0.686938	0.492122	PC3	Lung Cancer		0.0285107	0.0500129	0.570067	0.568632	PC3	Lung Cancer
	0.0229065	0.0497972	0.459996	0.645519	PC4	Lung Cancer		0.0134497	0.0499142	0.269457	0.787578	PC4	Lung Cancer
	-0.0412206	0.0492968	-0.836171	0.403059	PC5	Lung Cancer		-0.0432146	0.0490618	-0.880821	0.378415	PC5	Lung Cancer
	-0.0413698	0.0492775	-0.839527	0.401174	PC6	Lung Cancer		-0.0576319	0.0486046	-1.18573	0.235729	PC6	Lung Cancer
	0.0908855	0.0487704	1.86354	0.0623869	PC7	Lung Cancer		0.103888	0.0485143	2.1414	0.0322419	PC7	Lung Cancer
	-0.0460425	0.0485708	-0.947945	0.343157	PC8	Lung Cancer		-0.0439559	0.0484507	-0.907229	0.364286	PC8	Lung Cancer
	-0.0642298	0.0518245	-1.23937	0.215208	PC9	Lung Cancer		-0.0704736	0.0513764	-1.37171	0.170153	PC9	Lung Cancer
	-0.140714	0.0493376	-2.85205	0.00434376	SIMD	Lung Cancer		-0.159741	0.049407	-3.23316	0.00122427	SIMD	Lung Cancer
	0.380181	0.0385785	9.85473	6.53906e-23	smokingScore	Lung Cancer		0.427841	0.0410202	10.43	1.8088e-25	smokingScore	Lung Cancer
	-0.0893854	0.0280144	-3.1907	0.00141931	Alcohol (units/week)	Osteoarthritis		0.0210029	0.0277202	0.757674	0.448646	Alcohol (units/week)	Osteoarthritis
	0.0171329	0.0232578	0.736652	0.461334	Bcell	Osteoarthritis		0.0382526	0.0202621	1.88789	0.0590405	Bcell	Osteoarthritis
	0.302676	0.0189056	16.0099	1.08977e-57	Body Mass Index	Osteoarthritis		0.270727	0.0206416	13.1156	2.68047e-39	Body Mass Index	Osteoarthritis
	0.127537	0.0233635	5.45881	4.79349e-08	CD4T	Osteoarthritis		0.0687812	0.0225618	3.04857	0.00229935	CD4T	Osteoarthritis
	-0.266646	0.0269537	-9.89272	4.47707e-23	CD8T	Osteoarthritis		-0.030484	0.0264895	-1.15079	0.249817	CD8T	Osteoarthritis
	-0.325571	0.0265851	-12.2464	1.75673e-34	Education (11 category ordinal variable)	Osteoarthritis		-0.137596	0.026144	-5.26301	1.4172e-07	Education (11 category ordinal variable)	Osteoarthritis
	-0.0713	0.0236857	-3.01026	0.00261024	Granulocytes	Osteoarthritis		-0.0299864	0.023423	-1.28021	0.200471	Granulocytes	Osteoarthritis
	0.0259123	0.0237357	1.0917	0.274964	Monocytes	Osteoarthritis		0.0131743	0.0242538	0.543187	0.587001	Monocytes	Osteoarthritis
	0.184184	0.0219472	8.39213	4.77396e-17	NK Cells	Osteoarthritis		-0.0404621	0.0244537	-1.65464	0.0979973	NK Cells	Osteoarthritis
	0.01509	0.0239542	0.629954	0.528725	PC1	Osteoarthritis		0.0161684	0.0240019	0.673628	0.500548	PC1	Osteoarthritis
	-0.0190498	0.0276652	-0.688585	0.491084	PC10	Osteoarthritis		-0.0188926	0.0290923	-0.649401	0.516079	PC10	Osteoarthritis
	0.0607946	0.0238425	2.54984	0.0107773	PC11	Osteoarthritis		0.0654308	0.0239869	2.72778	0.00637624	PC11	Osteoarthritis
	0.0252959	0.019736	1.28172	0.199942	PC12	Osteoarthritis		0.0214387	0.0194991	1.09947	0.271563	PC12	Osteoarthritis
	0.0346984	0.0174903	1.98386	0.0472713	PC13	Osteoarthritis		0.0216415	0.017111	1.26477	0.205952	PC13	Osteoarthritis
	-0.0262375	0.0201645	-1.30117	0.1932	PC14	Osteoarthritis		-0.0222038	0.0220442	-1.00724	0.313819	PC14	Osteoarthritis
	-0.0217041	0.0227979	-0.952024	0.341085	PC15	Osteoarthritis		-0.0190109	0.0215875	-0.880643	0.378511	PC15	Osteoarthritis
	-0.0363734	0.020796	-1.74905	0.0802818	PC16	Osteoarthritis		-0.0488748	0.0208931	-2.33928	0.0193208	PC16	Osteoarthritis
	-0.00801962	0.0226756	-0.353667	0.723588	PC17	Osteoarthritis		-0.0167553	0.0234353	-0.714962	0.474633	PC17	Osteoarthritis
	0.00975781	0.0240411	0.405881	0.68483	PC18	Osteoarthritis		0.0231533	0.0249089	0.92952	0.35262	PC18	Osteoarthritis
	0.0402079	0.0202468	1.98589	0.0470457	PC19	Osteoarthritis		0.0292108	0.0195225	1.49626	0.134585	PC19	Osteoarthritis
	-0.0253296	0.0235643	-1.07492	0.282412	PC2	Osteoarthritis		-0.0333428	0.0236867	-1.40766	0.159232	PC2	Osteoarthritis
	-0.0320649	0.0240729	-1.33199	0.182863	PC20	Osteoarthritis		-0.0144005	0.0253037	-0.569105	0.569285	PC20	Osteoarthritis
	-0.0163382	0.02366	-0.690542	0.489853	PC3	Osteoarthritis		-0.0160713	0.0236856	-0.678528	0.497437	PC3	Osteoarthritis
	-0.0314402	0.0236748	-1.328	0.184177	PC4	Osteoarthritis		-0.0294829	0.0236771	-1.24521	0.213056	PC4	Osteoarthritis
	0.00470668	0.0237647	0.198053	0.843003	PC5	Osteoarthritis		-0.00188103	0.0238525	-0.0788609	0.937143	PC5	Osteoarthritis
	-0.00801859	0.0237441	-0.337708	0.735583	PC6	Osteoarthritis		-0.0230979	0.0235316	-0.981573	0.32631	PC6	Osteoarthritis
	0.00462594	0.0237262	0.194972	0.845415	PC7	Osteoarthritis		0.0159284	0.0237088	0.671838	0.501687	PC7	Osteoarthritis
	0.0316283	0.0240048	1.31758	0.187644	PC8	Osteoarthritis		0.0255159	0.0242924	1.05036	0.293551	PC8	Osteoarthritis
	0.00631387	0.0234593	0.269142	0.78782	PC9	Osteoarthritis		0.00931975	0.0237677	0.392118	0.694971	PC9	Osteoarthritis
	-0.0403198	0.0242512	-1.66259	0.096394	SIMD	Osteoarthritis		-0.0980703	0.0243344	-4.0301	5.57523e-05	SIMD	Osteoarthritis
	0.0797461	0.0223796	3.56334	0.000366161	smokingScore	Osteoarthritis		0.0615417	0.0233978	2.63023	0.00853263	smokingScore	Osteoarthritis
	0.0886073	0.141821	0.624781	0.532115	Alcohol (units/week)	Ovarian Cancer		0.147888	0.130313	1.13487	0.256431	Alcohol (units/week)	Ovarian Cancer
	0.0560363	0.138781	0.403776	0.686377	Bcell	Ovarian Cancer		0.0354904	0.136362	0.260266	0.794658	Bcell	Ovarian Cancer
	0.271174	0.126384	2.14563	0.0319027	Body Mass Index	Ovarian Cancer		0.226617	0.137046	1.65358	0.0982138	Body Mass Index	Ovarian Cancer
	0.0311383	0.154145	0.202006	0.839912	CD4T	Ovarian Cancer		-0.0184253	0.149703	-0.12308	0.902044	CD4T	Ovarian Cancer
	-0.235896	0.171847	-1.37271	0.169842	CD8T	Ovarian Cancer		-0.0382293	0.169538	-0.225491	0.821598	CD8T	Ovarian Cancer
	-0.363085	0.178978	-2.02865	0.0424935	Education (11 category ordinal variable)	Ovarian Cancer		-0.18263	0.180615	-1.01116	0.31194	Education (11 category ordinal variable)	Ovarian Cancer
	0.021325	0.155548	0.137096	0.890955	Granulocytes	Ovarian Cancer		0.0841206	0.154823	0.543335	0.586899	Granulocytes	Ovarian Cancer
	0.00233933	0.155452	0.0150486	0.987993	Monocytes	Ovarian Cancer		-0.0217602	0.155668	-0.139786	0.888829	Monocytes	Ovarian Cancer
	0.0639832	0.151478	0.422391	0.672739	NK Cells	Ovarian Cancer		-0.176293	0.167544	-1.05221	0.292701	NK Cells	Ovarian Cancer
	0.16884	0.171146	0.986524	0.323876	PC1	Ovarian Cancer		0.168247	0.17156	0.980688	0.326747	PC1	Ovarian Cancer
	-0.135187	0.192966	-0.700576	0.483568	PC10	Ovarian Cancer		-0.124024	0.182107	-0.681048	0.495841	PC10	Ovarian Cancer
	0.105469	0.155854	0.676713	0.498588	PC11	Ovarian Cancer		0.103153	0.155081	0.665159	0.505949	PC11	Ovarian Cancer
	0.133417	0.0355993	3.74775	0.000178427	PC12	Ovarian Cancer		0.11866	0.0352904	3.36239	0.000772704	PC12	Ovarian Cancer
	0.0595952	0.0775175	0.768797	0.442014	PC13	Ovarian Cancer		0.0470564	0.0764057	0.615875	0.537977	PC13	Ovarian Cancer
	-0.0288291	0.128074	-0.225097	0.821904	PC14	Ovarian Cancer		-0.0299303	0.141125	-0.212084	0.832041	PC14	Ovarian Cancer
	-0.143185	0.0839826	-1.70494	0.0882063	PC15	Ovarian Cancer		-0.132019	0.0810438	-1.62898	0.103318	PC15	Ovarian Cancer
	0.0413465	0.166809	0.247868	0.804237	PC16	Ovarian Cancer		0.0332649	0.164327	0.20243	0.83958	PC16	Ovarian Cancer
	-0.0018608	0.14605	-0.0127409	0.989835	PC17	Ovarian Cancer		-0.00766417	0.146019	-0.0524876	0.95814	PC17	Ovarian Cancer
	-0.143219	0.0803526	-1.78238	0.0746879	PC18	Ovarian Cancer		-0.131772	0.0788075	-1.67207	0.0945109	PC18	Ovarian Cancer
	0.0503547	0.125569	0.401013	0.68841	PC19	Ovarian Cancer		0.04766	0.12027	0.396274	0.691903	PC19	Ovarian Cancer
	0.0207436	0.15489	0.133925	0.893462	PC2	Ovarian Cancer		0.018788	0.155362	0.120931	0.903746	PC2	Ovarian Cancer
	-0.0975845	0.137807	-0.708126	0.478867	PC20	Ovarian Cancer		-0.0860445	0.141285	-0.609015	0.542514	PC20	Ovarian Cancer
	0.00249452	0.154118	0.0161858	0.987086	PC3	Ovarian Cancer		0.00187869	0.154821	0.0121346	0.990318	PC3	Ovarian Cancer
	-0.356012	0.14641	-2.4316	0.0150321	PC4	Ovarian Cancer		-0.360635	0.147036	-2.4527	0.0141789	PC4	Ovarian Cancer
	-0.034048	0.153496	-0.221817	0.824456	PC5	Ovarian Cancer		-0.0401133	0.15241	-0.263193	0.792402	PC5	Ovarian Cancer
	0.338049	0.158065	2.13867	0.0324624	PC6	Ovarian Cancer		0.321656	0.158688	2.02697	0.0426653	PC6	Ovarian Cancer
	0.113956	0.150737	0.75599	0.449655	PC7	Ovarian Cancer		0.124784	0.149392	0.835277	0.403562	PC7	Ovarian Cancer
	-0.0102578	0.154001	-0.066609	0.946893	PC8	Ovarian Cancer		-0.00416518	0.15433	-0.0269888	0.978469	PC8	Ovarian Cancer
	-0.0810219	0.161317	-0.502253	0.615489	PC9	Ovarian Cancer		-0.0840489	0.160442	-0.52386	0.600376	PC9	Ovarian Cancer
	0.225162	0.168955	1.33268	0.182638	SIMD	Ovarian Cancer		0.193657	0.169017	1.14578	0.251884	SIMD	Ovarian Cancer
	-0.162129	0.174876	-0.927111	0.353869	smokingScore	Ovarian Cancer		-0.193431	0.183334	-1.05507	0.291391	smokingScore	Ovarian Cancer
	-0.0260792	0.139728	-0.186642	0.851941	Alcohol (units/week)	Parkinson's Disease		-0.0246877	0.152674	-0.161702	0.871541	Alcohol (units/week)	Parkinson's Disease
	-0.217301	0.148667	-1.46167	0.143832	Bcell	Parkinson's Disease		-0.0626506	0.134881	-0.464488	0.642298	Bcell	Parkinson's Disease
	0.242831	0.108952	2.2288	0.0258274	Body Mass Index	Parkinson's Disease		0.190899	0.129939	1.46915	0.141793	Body Mass Index	Parkinson's Disease
	-0.0282681	0.132002	-0.214149	0.83043	CD4T	Parkinson's Disease		0.0577584	0.125182	0.461394	0.644516	CD4T	Parkinson's Disease
	-0.880379	0.198905	-4.42613	9.59383e-06	CD8T	Parkinson's Disease		-0.416465	0.18941	-2.19874	0.0278963	CD8T	Parkinson's Disease
	-0.426884	0.152223	-2.80434	0.00504203	Education (11 category ordinal variable)	Parkinson's Disease		-0.104087	0.142446	-0.730714	0.464954	Education (11 category ordinal variable)	Parkinson's Disease
	0.0819911	0.132482	0.618884	0.535993	Granulocytes	Parkinson's Disease		0.0550408	0.129211	0.425975	0.670126	Granulocytes	Parkinson's Disease
	0.0328846	0.130294	0.252388	0.800741	Monocytes	Parkinson's Disease		-0.155777	0.134506	-1.15815	0.246804	Monocytes	Parkinson's Disease
	0.438906	0.109391	4.01229	6.01336e-05	NK Cells	Parkinson's Disease		0.126917	0.122536	1.03575	0.300317	NK Cells	Parkinson's Disease
	-0.0605288	0.125666	-0.481665	0.630044	PC1	Parkinson's Disease		-0.0583258	0.126223	-0.462085	0.64402	PC1	Parkinson's Disease
	-0.0142829	0.146367	-0.0975829	0.922263	PC10	Parkinson's Disease		-0.02026	0.145947	-0.138818	0.889594	PC10	Parkinson's Disease
	-0.227143	0.121574	-1.86836	0.0617117	PC11	Parkinson's Disease		-0.217199	0.121443	-1.78848	0.0736993	PC11	Parkinson's Disease
	0.0192179	0.111992	0.1716	0.863752	PC12	Parkinson's Disease		0.00436	0.111228	0.0391988	0.968732	PC12	Parkinson's Disease
	-0.187891	0.18786	-1.00017	0.31723	PC13	Parkinson's Disease		-0.245786	0.195327	-1.25833	0.208273	PC13	Parkinson's Disease
	0.0175604	0.139164	0.126185	0.899586	PC14	Parkinson's Disease		0.0247796	0.156639	0.158196	0.874302	PC14	Parkinson's Disease
	0.000590713	0.130468	0.00452765	0.996387	PC15	Parkinson's Disease		-0.00546284	0.125646	-0.0434782	0.96532	PC15	Parkinson's Disease
	0.0116849	0.13219	0.0883951	0.929563	PC16	Parkinson's Disease		-0.0121104	0.131718	-0.0919419	0.926744	PC16	Parkinson's Disease
	-0.0228361	0.111518	-0.204775	0.837748	PC17	Parkinson's Disease		-0.0306117	0.122092	-0.250726	0.802026	PC17	Parkinson's Disease
	0.000857735	0.130777	0.00655874	0.994767	PC18	Parkinson's Disease		0.0151836	0.142447	0.106592	0.915113	PC18	Parkinson's Disease
	-0.0100364	0.134166	-0.0748057	0.940369	PC19	Parkinson's Disease		-0.0342562	0.145632	-0.235224	0.814035	PC19	Parkinson's Disease
	-0.065802	0.12739	-0.516539	0.605478	PC2	Parkinson's Disease		-0.0833733	0.130101	-0.640833	0.521631	PC2	Parkinson's Disease
	-0.0361199	0.13124	-0.27522	0.783147	PC20	Parkinson's Disease		-0.0123009	0.141264	-0.0870773	0.93061	PC20	Parkinson's Disease
	-0.234873	0.127869	-1.83682	0.0662363	PC3	Parkinson's Disease		-0.238354	0.127174	-1.87424	0.0608973	PC3	Parkinson's Disease
	0.0257519	0.130568	0.19723	0.843647	PC4	Parkinson's Disease		0.034453	0.131138	0.262724	0.792763	PC4	Parkinson's Disease
	-0.0604635	0.128792	-0.469465	0.638737	PC5	Parkinson's Disease		-0.0635345	0.128011	-0.496321	0.619668	PC5	Parkinson's Disease
	0.141357	0.132195	1.06931	0.284932	PC6	Parkinson's Disease		0.104169	0.130346	0.799172	0.42419	PC6	Parkinson's Disease
	-0.00259436	0.129989	-0.0199583	0.984077	PC7	Parkinson's Disease		0.0423689	0.128543	0.329609	0.741696	PC7	Parkinson's Disease
	-0.0178023	0.12895	-0.138056	0.890196	PC8	Parkinson's Disease		-0.0375164	0.129397	-0.289933	0.771868	PC8	Parkinson's Disease
	0.100836	0.107792	0.935466	0.349548	PC9	Parkinson's Disease		0.0954273	0.105554	0.904061	0.365963	PC9	Parkinson's Disease
	-0.0108356	0.134805	-0.0803793	0.935936	SIMD	Parkinson's Disease		-0.0949335	0.135446	-0.700895	0.483368	SIMD	Parkinson's Disease
	-0.103989	0.141504	-0.73488	0.462413	smokingScore	Parkinson's Disease		-0.157513	0.156015	-1.0096	0.312689	smokingScore	Parkinson's Disease
	-0.0230666	0.0747603	-0.30854	0.757671	Alcohol (units/week)	Prostate Cancer		0.0707581	0.068247	1.03679	0.299832	Alcohol (units/week)	Prostate Cancer
	-0.30928	0.0810255	-3.81707	0.000135044	Bcell	Prostate Cancer		-0.0607612	0.075269	-0.807254	0.41952	Bcell	Prostate Cancer
	0.127751	0.0650791	1.963	0.0496457	Body Mass Index	Prostate Cancer		0.0267547	0.0732991	0.365008	0.715106	Body Mass Index	Prostate Cancer
	-0.0902992	0.072035	-1.25355	0.210007	CD4T	Prostate Cancer		-0.00903462	0.0673138	-0.134216	0.893231	CD4T	Prostate Cancer
	-0.500649	0.0931274	-5.37595	7.61783e-08	CD8T	Prostate Cancer		-0.12018	0.0869452	-1.38225	0.166895	CD8T	Prostate Cancer
	-0.0177955	0.0722594	-0.246273	0.805471	Education (11 category ordinal variable)	Prostate Cancer		0.192302	0.0670546	2.86785	0.00413276	Education (11 category ordinal variable)	Prostate Cancer
	0.15474	0.0723487	2.1388	0.0324516	Granulocytes	Prostate Cancer		0.0708263	0.0703694	1.00649	0.314179	Granulocytes	Prostate Cancer
	-0.0244883	0.0720213	-0.340014	0.733846	Monocytes	Prostate Cancer		-0.155822	0.0727798	-2.141	0.0322738	Monocytes	Prostate Cancer
	0.324748	0.0626838	5.18073	2.21015e-07	NK Cells	Prostate Cancer		0.0762284	0.0693882	1.09858	0.271952	NK Cells	Prostate Cancer
	-0.138438	0.0647293	-2.13873	0.0324577	PC1	Prostate Cancer		-0.127625	0.0655177	-1.94795	0.0514205	PC1	Prostate Cancer
	0.0522009	0.0381754	1.3674	0.171501	PC10	Prostate Cancer		0.0655333	0.0388216	1.68806	0.091399	PC10	Prostate Cancer
	-0.0364521	0.0693781	-0.525412	0.599297	PC11	Prostate Cancer		-0.0159992	0.0700448	-0.228414	0.819325	PC11	Prostate Cancer
	0.0144622	0.0587035	0.246361	0.805403	PC12	Prostate Cancer		0.0028614	0.0569779	0.0502195	0.959947	PC12	Prostate Cancer
	-0.0234313	0.0845354	-0.277177	0.781644	PC13	Prostate Cancer		-0.0476636	0.086468	-0.551227	0.581478	PC13	Prostate Cancer
	0.0323147	0.079796	0.404966	0.685503	PC14	Prostate Cancer		0.0419769	0.0833897	0.503383	0.614695	PC14	Prostate Cancer
	-0.0677602	0.0572486	-1.18361	0.236566	PC15	Prostate Cancer		-0.0687061	0.0526312	-1.30542	0.191748	PC15	Prostate Cancer
	-0.00915522	0.0668864	-0.136877	0.891128	PC16	Prostate Cancer		-0.0308432	0.0649074	-0.475188	0.634653	PC16	Prostate Cancer
	0.0386851	0.0747028	0.517853	0.604561	PC17	Prostate Cancer		0.0536335	0.0799944	0.670466	0.502561	PC17	Prostate Cancer
	0.0404588	0.0734998	0.550462	0.582003	PC18	Prostate Cancer		0.0643383	0.0808453	0.79582	0.426137	PC18	Prostate Cancer
	-0.0530051	0.0818144	-0.64787	0.517069	PC19	Prostate Cancer		-0.106734	0.0914233	-1.16747	0.24302	PC19	Prostate Cancer
	0.0286029	0.0705906	0.405195	0.685334	PC2	Prostate Cancer		0.0198647	0.0717502	0.27686	0.781888	PC2	Prostate Cancer
	-0.116767	0.0734649	-1.58942	0.111966	PC20	Prostate Cancer		-0.10489	0.0822325	-1.27552	0.202124	PC20	Prostate Cancer
	0.0741248	0.0707204	1.04814	0.294574	PC3	Prostate Cancer		0.0639338	0.0696949	0.917339	0.358965	PC3	Prostate Cancer
	-0.0451595	0.0698494	-0.646526	0.517939	PC4	Prostate Cancer		-0.0329173	0.0699459	-0.470611	0.637919	PC4	Prostate Cancer
	-0.005718	0.0700241	-0.0816576	0.934919	PC5	Prostate Cancer		-0.00727485	0.0711802	-0.102203	0.918595	PC5	Prostate Cancer
	-0.00444243	0.0700873	-0.0633842	0.949461	PC6	Prostate Cancer		-0.0289369	0.0680426	-0.425276	0.670636	PC6	Prostate Cancer
	-0.0262093	0.0703611	-0.372497	0.709523	PC7	Prostate Cancer		0.0144533	0.0701298	0.206094	0.836718	PC7	Prostate Cancer
	-0.134248	0.0646853	-2.0754	0.0379492	PC8	Prostate Cancer		-0.170984	0.0656864	-2.60303	0.00924042	PC8	Prostate Cancer
	0.0510625	0.0651269	0.784047	0.433012	PC9	Prostate Cancer		0.0618199	0.066476	0.929958	0.352393	PC9	Prostate Cancer
	0.294062	0.0792422	3.71093	0.000206499	SIMD	Prostate Cancer		0.206949	0.0793303	2.6087	0.00908863	SIMD	Prostate Cancer
	-0.0193092	0.0720633	-0.267948	0.788739	smokingScore	Prostate Cancer		-0.0656401	0.0783157	-0.838147	0.401948	smokingScore	Prostate Cancer
	-0.0692967	0.105775	-0.65513	0.512384	Alcohol (units/week)	Rhematoid Arthritis		0.0145381	0.107279	0.135517	0.892203	Alcohol (units/week)	Rhematoid Arthritis
	0.0372962	0.0853612	0.436922	0.662168	Bcell	Rhematoid Arthritis		0.0524125	0.0773375	0.677712	0.497954	Bcell	Rhematoid Arthritis
	0.353364	0.068805	5.13574	2.81039e-07	Body Mass Index	Rhematoid Arthritis		0.32001	0.07369	4.34266	1.40771e-05	Body Mass Index	Rhematoid Arthritis
	0.0892356	0.0901742	0.989592	0.322374	CD4T	Rhematoid Arthritis		0.0536229	0.0880994	0.608663	0.542748	CD4T	Rhematoid Arthritis
	-0.366845	0.109327	-3.35547	0.000792295	CD8T	Rhematoid Arthritis		-0.197349	0.111027	-1.77749	0.0754878	CD8T	Rhematoid Arthritis
	-0.548994	0.110217	-4.98102	6.32493e-07	Education (11 category ordinal variable)	Rhematoid Arthritis		-0.415886	0.111966	-3.71439	0.000203698	Education (11 category ordinal variable)	Rhematoid Arthritis
	0.16045	0.0931091	1.72324	0.0848446	Granulocytes	Rhematoid Arthritis		0.18299	0.0921652	1.98546	0.0470936	Granulocytes	Rhematoid Arthritis
	0.0383315	0.0906841	0.422692	0.67252	Monocytes	Rhematoid Arthritis		0.0198403	0.0931556	0.21298	0.831342	Monocytes	Rhematoid Arthritis
	-0.170605	0.0989998	-1.72329	0.0848364	NK Cells	Rhematoid Arthritis		-0.405131	0.10914	-3.71204	0.000205599	NK Cells	Rhematoid Arthritis
	-0.10055	0.0861259	-1.16747	0.24302	PC1	Rhematoid Arthritis		-0.0983499	0.0863129	-1.13946	0.254512	PC1	Rhematoid Arthritis
	-0.0958775	0.130376	-0.735391	0.462101	PC10	Rhematoid Arthritis		-0.091806	0.124998	-0.734458	0.46267	PC10	Rhematoid Arthritis
	-0.12484	0.0889215	-1.40393	0.160339	PC11	Rhematoid Arthritis		-0.123218	0.0886963	-1.38922	0.164767	PC11	Rhematoid Arthritis
	0.0471601	0.0574183	0.821343	0.411451	PC12	Rhematoid Arthritis		0.0379643	0.0566478	0.670182	0.502742	PC12	Rhematoid Arthritis
	-0.0953377	0.138694	-0.687396	0.491833	PC13	Rhematoid Arthritis		-0.109323	0.141254	-0.773945	0.438963	PC13	Rhematoid Arthritis
	0.405954	0.112553	3.60678	0.000310021	PC14	Rhematoid Arthritis		0.426011	0.112894	3.77355	0.000160941	PC14	Rhematoid Arthritis
	-0.105761	0.0610724	-1.73174	0.08332	PC15	Rhematoid Arthritis		-0.0994201	0.0584125	-1.70203	0.0887488	PC15	Rhematoid Arthritis
	0.00573226	0.0908182	0.063118	0.949673	PC16	Rhematoid Arthritis		-0.000390545	0.0893063	-0.0043731	0.996511	PC16	Rhematoid Arthritis
	0.268422	0.0988268	2.71608	0.00660592	PC17	Rhematoid Arthritis		0.27685	0.100059	2.76686	0.00565995	PC17	Rhematoid Arthritis
	0.151288	0.0932191	1.62293	0.104604	PC18	Rhematoid Arthritis		0.164989	0.0950707	1.73544	0.0826632	PC18	Rhematoid Arthritis
	-0.0677034	0.103635	-0.653286	0.513572	PC19	Rhematoid Arthritis		-0.0759873	0.105399	-0.720948	0.470941	PC19	Rhematoid Arthritis
	0.0582711	0.0926378	0.629021	0.529336	PC2	Rhematoid Arthritis		0.0562917	0.0929552	0.605578	0.544795	PC2	Rhematoid Arthritis
	-0.0104742	0.0915798	-0.114372	0.908943	PC20	Rhematoid Arthritis		0.00537123	0.0939549	0.0571682	0.954411	PC20	Rhematoid Arthritis
	0.020224	0.0913774	0.221324	0.82484	PC3	Rhematoid Arthritis		0.0184899	0.0914251	0.202241	0.839728	PC3	Rhematoid Arthritis
	0.161761	0.0926767	1.74544	0.080909	PC4	Rhematoid Arthritis		0.165882	0.093046	1.78279	0.07462	PC4	Rhematoid Arthritis
	0.0246708	0.091458	0.26975	0.787352	PC5	Rhematoid Arthritis		0.0199266	0.0913935	0.218031	0.827405	PC5	Rhematoid Arthritis
	-0.173891	0.0874986	-1.98735	0.0468833	PC6	Rhematoid Arthritis		-0.182299	0.0857222	-2.12662	0.0334517	PC6	Rhematoid Arthritis
	-0.027773	0.0915334	-0.303419	0.76157	PC7	Rhematoid Arthritis		-0.0151254	0.0913512	-0.165575	0.868492	PC7	Rhematoid Arthritis
	-0.0373646	0.0896604	-0.416735	0.676872	PC8	Rhematoid Arthritis		-0.0407209	0.0898317	-0.453302	0.650331	PC8	Rhematoid Arthritis
	-0.0499656	0.0946539	-0.527877	0.597585	PC9	Rhematoid Arthritis		-0.0516261	0.0946388	-0.545507	0.585405	PC9	Rhematoid Arthritis
	-0.108968	0.0924967	-1.17807	0.238767	SIMD	Rhematoid Arthritis		-0.148013	0.0927522	-1.59579	0.110535	SIMD	Rhematoid Arthritis
	0.377732	0.070702	5.3426	9.16238e-08	smokingScore	Rhematoid Arthritis		0.380532	0.0728376	5.22439	1.74732e-07	smokingScore	Rhematoid Arthritis
	-0.0708738	0.0517888	-1.36852	0.171151	Alcohol (units/week)	Stroke		-0.0329049	0.0551872	-0.59624	0.551015	Alcohol (units/week)	Stroke
	-0.0776816	0.0474217	-1.6381	0.1014	Bcell	Stroke		0.0144989	0.0403418	0.359401	0.719295	Bcell	Stroke
	0.166686	0.0388018	4.29583	1.74039e-05	Body Mass Index	Stroke		0.0777865	0.0449861	1.72912	0.0837874	Body Mass Index	Stroke
	-0.0570474	0.0443409	-1.28656	0.198246	CD4T	Stroke		-0.0196078	0.0419335	-0.467594	0.640075	CD4T	Stroke
	-0.338555	0.0515222	-6.57104	4.99636e-11	CD8T	Stroke		0.0246091	0.0477019	0.515892	0.60593	CD8T	Stroke
	-0.385612	0.0506598	-7.61179	2.70315e-14	Education (11 category ordinal variable)	Stroke		-0.0911839	0.0479074	-1.90334	0.0569965	Education (11 category ordinal variable)	Stroke
	0.0177171	0.0440537	0.40217	0.687559	Granulocytes	Stroke		0.023572	0.043038	0.547702	0.583896	Granulocytes	Stroke
	0.0903943	0.0424522	2.12932	0.0332279	Monocytes	Stroke		-0.0306478	0.043997	-0.696588	0.48606	Monocytes	Stroke
	0.303292	0.0385898	7.85938	3.86042e-15	NK Cells	Stroke		-0.0158044	0.0433546	-0.364537	0.715457	NK Cells	Stroke
	-0.0724524	0.041807	-1.73302	0.083092	PC1	Stroke		-0.0730403	0.0420891	-1.73537	0.0826745	PC1	Stroke
	0.0113932	0.0387302	0.294168	0.768629	PC10	Stroke		0.00164897	0.0395018	0.0417442	0.966703	PC10	Stroke
	0.0463441	0.0435628	1.06385	0.287399	PC11	Stroke		0.0521146	0.0435325	1.19714	0.231251	PC11	Stroke
	-0.0915824	0.0688848	-1.3295	0.183683	PC12	Stroke		-0.09514	0.0641526	-1.48303	0.138067	PC12	Stroke
	-0.0422258	0.0573465	-0.736328	0.461531	PC13	Stroke		-0.0707781	0.0628388	-1.12634	0.26002	PC13	Stroke
	0.0798324	0.0545623	1.46314	0.143428	PC14	Stroke		0.108765	0.0579308	1.8775	0.0604496	PC14	Stroke
	-0.0367775	0.0404459	-0.9093	0.363192	PC15	Stroke		-0.0378646	0.0375319	-1.00886	0.313039	PC15	Stroke
	0.0115264	0.0435816	0.264479	0.791411	PC16	Stroke		-0.00956782	0.0425872	-0.224664	0.82224	PC16	Stroke
	-0.017778	0.0371544	-0.47849	0.632301	PC17	Stroke		-0.020704	0.0395969	-0.522868	0.601066	PC17	Stroke
	-0.04075	0.0399742	-1.01941	0.30801	PC18	Stroke		-0.0333777	0.0420242	-0.794249	0.427051	PC18	Stroke
	0.019706	0.0409363	0.481382	0.630245	PC19	Stroke		0.00699862	0.0413654	0.16919	0.865647	PC19	Stroke
	0.0416041	0.0439318	0.947015	0.343631	PC2	Stroke		0.0338962	0.0445737	0.760453	0.446984	PC2	Stroke
	0.00280612	0.042835	0.0655099	0.947768	PC20	Stroke		0.0286654	0.0449432	0.637815	0.523594	PC20	Stroke
	0.00778304	0.0435134	0.178866	0.858043	PC3	Stroke		0.00730285	0.0434143	0.168213	0.866416	PC3	Stroke
	0.00444265	0.0435119	0.102102	0.918676	PC4	Stroke		0.0103918	0.0439559	0.236413	0.813112	PC4	Stroke
	0.00842506	0.043473	0.1938	0.846333	PC5	Stroke		0.00704348	0.0430088	0.163768	0.869914	PC5	Stroke
	0.00383788	0.0435555	0.0881148	0.929785	PC6	Stroke		-0.0276896	0.0423758	-0.653429	0.51348	PC6	Stroke
	-0.001186	0.0434521	-0.0272944	0.978225	PC7	Stroke		0.0409896	0.0432121	0.948569	0.34284	PC7	Stroke
	0.0202844	0.0437745	0.463384	0.643089	PC8	Stroke		0.00442313	0.0439973	0.100532	0.919922	PC8	Stroke
	-0.0215313	0.0441477	-0.487711	0.625754	PC9	Stroke		-0.0192364	0.0433461	-0.443787	0.657197	PC9	Stroke
	-0.0913109	0.0440591	-2.07246	0.0382224	SIMD	Stroke		-0.173084	0.0444782	-3.89143	9.96543e-05	SIMD	Stroke
	0.291937	0.0356602	8.18664	2.68623e-16	smokingScore	Stroke		0.318597	0.0382871	8.32128	8.7021e-17	smokingScore	Stroke

### Sheet: Table S6 - Basic model - Prev.
Table S6. Basic Model: Significant associations between prevalent disease states at the study baseline and CpG methylation. A Bonferroni-corrected significance threshold of p<2.6x10-9 (3.6x10-8/14 phenotypes) was applied
Model: Phenotype (corrected for age and sex) ~ CpG methylation (corrected for age, sex and batch) + WBC proportions
	CpG	Chromosome	Position	Gene	Orientation	Beta	SE	p	N-total	Disease State	Present in Full Model	Present in Incidence Model	Replicates Literature
	cg06072257	1	11434636	NA	+	-0.483946	0.0189639	1.78072e-139	10650	Breast Cancer	1	0	0
	cg06123699	3	188817035	NA	+	-0.509198	0.0203071	7.3188e-135	10650	Breast Cancer	1	0	0
	cg25227378	12	102942479	NA	+	-0.682137	0.0307182	7.78334e-107	10650	Breast Cancer	1	0	0
	cg14112062	19	455048	SHC2	+	-0.260931	0.0205971	1.62373e-36	10650	Breast Cancer	1	0	0
	cg22140920	2	171095457	MYO3B;MYO3B;MYO3B;MYO3B;MYO3B	-	-0.237083	0.0198518	1.14691e-32	10650	Breast Cancer	1	0	0
	cg07677157	12	66050928	NA	-	-0.0768064	0.0100391	2.171e-14	10650	Breast Cancer	1	0	0
	cg06800849	16	89180587	ACSF3;ACSF3;ACSF3	-	0.0627612	0.00844108	1.12436e-13	10650	Breast Cancer	1	0	0
	cg10587886	3	8361835	LMCD1-AS1	+	-0.0892894	0.0120627	1.44191e-13	10650	Breast Cancer	1	0	0
	cg20396110	15	74919916	CLK3;CLK3	+	0.206851	0.0308367	2.07421e-11	10650	Breast Cancer	1	0	0
	cg03969079	10	63759909	ARID5B	-	0.0924826	0.0138092	2.23217e-11	10650	Breast Cancer	1	0	0
	cg17719126	6	33383819	PHF1;PHF1;PHF1	-	0.0761229	0.0121879	4.37782e-10	10650	Breast Cancer	0	0	0
	cg13929657	7	17596110	LOC101927630	+	-0.0909059	0.014654	5.72712e-10	10650	Breast Cancer	0	0	0
	cg11031221	17	70417517	LINC00673	+	-0.0931709	0.0150611	6.39031e-10	10650	Breast Cancer	0	0	0
	cg09367198	14	23541523	ACIN1;ACIN1;ACIN1;ACIN1;ACIN1	-	-0.0912087	0.0150575	1.43033e-09	10650	Breast Cancer	0	0	0
	cg05575921	5	373378	AHRR	+	-0.0359883	0.00287763	9.70414e-36	18078	COPD	0	1	0
	cg14391737	11	86513429	PRSS23;PRSS23;PRSS23;PRSS23;PRSS23;PRSS23;PRSS23	+	-0.0712757	0.00570922	1.27552e-35	18078	COPD	0	1	0
	cg03636183	19	17000585	F2RL3	-	-0.0786651	0.00677667	4.82332e-31	18078	COPD	0	1	0
	cg21566642	2	233284661	NA	-	-0.0560816	0.00509028	3.8726e-28	18078	COPD	0	1	0
	cg16841366	2	233286192	NA	-	-0.075899	0.0070073	2.96325e-27	18078	COPD	0	1	0
	cg21911711	19	16998668	F2RL3	+	-0.0902141	0.00861046	1.301e-25	18078	COPD	0	1	0
	cg17739917	17	38477572	RARA;RARA;RARA	-	-0.0693117	0.00687706	7.93523e-24	18078	COPD	0	1	0
	cg09935388	1	92947588	GFI1;GFI1;GFI1	+	-0.0484277	0.00507724	1.63339e-21	18078	COPD	0	1	0
	cg21161138	5	399360	AHRR	-	-0.0881107	0.00929195	2.78283e-21	18078	COPD	0	1	0
	cg18110140	15	75350380	NA	+	-0.0783828	0.00835069	6.92785e-21	18078	COPD	0	1	0
	cg03707168	19	49379127	PPP1R15A	+	-0.0844956	0.00904603	1.06618e-20	18078	COPD	0	1	0
	cg01940273	2	233284934	NA	-	-0.0698302	0.00762997	6.16603e-20	18078	COPD	0	1	0
	cg14466441	6	11392193	NA	-	-0.0668106	0.00730729	6.70326e-20	18078	COPD	0	1	0
	cg00475490	11	86517110	PRSS23;PRSS23;PRSS23;PRSS23;PRSS23;PRSS23;PRSS23	-	-0.0483758	0.00531698	1.01016e-19	18078	COPD	0	1	0
	cg06644428	2	233284112	NA	-	-0.035727	0.00394935	1.62591e-19	18078	COPD	0	1	0
	cg22222502	5	150161551	SMIM3	-	-0.070612	0.00786816	3.12271e-19	18078	COPD	0	1	0
	cg04885881	1	11123118	NA	+	-0.0743991	0.00832443	4.35903e-19	18078	COPD	0	1	0
	cg19859270	3	98251294	GPR15	-	-0.0817066	0.00920546	7.57453e-19	18078	COPD	0	1	0
	cg14580211	5	150161299	C5orf62	-	-0.0888869	0.0100423	9.43703e-19	18078	COPD	0	1	0
	cg19572487	17	38476024	RARA;RARA;RARA	-	-0.0790687	0.00895191	1.11457e-18	18078	COPD	0	1	0
	cg03450842	10	80834947	ZMIZ1	+	-0.132077	0.01498	1.28121e-18	18078	COPD	0	1	0
	cg04180924	3	98272064	NA	+	-0.0761519	0.00865135	1.45902e-18	18078	COPD	0	1	0
	cg25189904	1	68299493	GNG12	+	-0.0539302	0.00613699	1.66058e-18	18078	COPD	0	1	0
	cg05533761	11	86437953	NA	-	-0.0652513	0.00751927	4.36943e-18	18078	COPD	0	1	0
	cg13193840	2	233285289	NA	+	-0.0807054	0.00933456	5.77965e-18	18078	COPD	0	1	0
	cg07986378	12	11898284	ETV6	-	-0.0832315	0.00967223	8.23395e-18	18078	COPD	0	1	0
	cg14753356	6	30720108	NA	-	-0.0841159	0.0099099	2.26148e-17	18078	COPD	0	1	0
	cg02738868	14	74221164	ELMSAN1;ELMSAN1	-	-0.123255	0.0148513	1.12025e-16	18078	COPD	0	1	0
	cg24859433	6	30720203	NA	-	-0.0819439	0.00991562	1.5036e-16	18078	COPD	0	1	0
	cg23079012	2	8343710	NA	-	-0.0333844	0.00404899	1.7619e-16	18078	COPD	0	1	0
	cg02978227	3	98292027	NA	-	-0.088338	0.0108353	3.7858e-16	18078	COPD	0	1	0
	cg01445100	16	88103339	BANP;BANP	-	0.134026	0.0166278	8.0758e-16	18078	COPD	0	1	0
	cg23771366	11	86510998	PRSS23	-	-0.0855877	0.0106374	9.08423e-16	18078	COPD	0	1	0
	cg09834951	19	1265877	NA	+	-0.121788	0.0152334	1.37542e-15	18078	COPD	0	1	0
	cg21611682	11	68138269	LRP5	+	-0.110523	0.0139586	2.55469e-15	18078	COPD	0	1	0
	cg24797066	20	48407084	NA	-	-0.118834	0.0150826	3.49021e-15	18078	COPD	0	1	0
	cg27241845	2	233250370	NA	-	-0.0715832	0.00915594	5.65042e-15	18078	COPD	0	1	0
	cg15342087	6	30720209	NA	-	-0.0805499	0.0103324	6.74247e-15	18078	COPD	0	1	0
	cg11320225	1	161709963	NA	+	-0.0881956	0.0113638	8.86656e-15	18078	COPD	0	1	0
	cg07917901	14	35870184	NA	-	-0.0942614	0.0121936	1.12818e-14	18078	COPD	0	0	0
	cg19701538	16	17474952	XYLT1	+	-0.0682116	0.00885267	1.37373e-14	18078	COPD	0	1	0
	cg00073090	19	1265879	NA	+	-0.106681	0.0138462	1.37882e-14	18078	COPD	0	1	0
	cg06831571	11	34592196	NA	-	0.0684062	0.00891698	1.78676e-14	18078	COPD	0	1	0
	cg11660018	11	86510915	PRSS23	+	-0.085871	0.0111962	1.81162e-14	18078	COPD	0	1	0
	cg06421013	20	19194143	SLC24A3	-	-0.0673839	0.00883549	2.53143e-14	18078	COPD	0	1	0
	cg12075928	8	141801307	PTK2;PTK2	+	-0.0617663	0.00812326	3.02005e-14	18078	COPD	0	1	0
	cg18181703	17	76354621	SOCS3	-	-0.0771357	0.0102308	4.93838e-14	18078	COPD	0	1	0
	cg13343932	17	76355061	SOCS3;LOC101928674;LOC101928674	+	-0.0529236	0.00712765	1.17688e-13	18078	COPD	0	1	0
	cg08822075	7	26193607	NFE2L3	-	-0.046594	0.00628405	1.27341e-13	18078	COPD	0	1	0
	cg00711496	19	50191497	C19orf76;PRMT1;PRMT1;PRMT1	-	-0.0369303	0.00499564	1.50376e-13	18078	COPD	0	1	0
	cg03329539	2	233283329	NA	+	-0.0728667	0.00985838	1.51698e-13	18078	COPD	0	1	0
	cg11047325	17	76354934	SOCS3	-	-0.0430442	0.00587392	2.43418e-13	18078	COPD	0	1	0
	cg00310412	15	74724918	SEMA7A;SEMA7A;SEMA7A	-	-0.108093	0.0147761	2.67303e-13	18078	COPD	0	1	0
	cg11315935	20	45986186	ZMYND8;ZMYND8;ZMYND8;ZMYND8;ZMYND8;ZMYND8;ZMYND8;ZMYND8;ZMYND8;ZMYND8;ZMYND8;ZMYND8;ZMYND8;ZMYND8;ZMYND8;ZMYND8;ZMYND8;ZMYND8	+	-0.0828108	0.0113607	3.24649e-13	18078	COPD	0	1	0
	cg14624207	11	68142198	LRP5	+	-0.123139	0.0170673	5.61043e-13	18078	COPD	0	1	0
	cg23110422	21	40182073	ETS2	+	-0.0614814	0.00856009	7.12019e-13	18078	COPD	0	1	0
	cg05934812	5	334322	AHRR;AHRR	+	-0.070925	0.00992956	9.49219e-13	18078	COPD	0	1	0
	cg15652719	7	138803555	NA	-	-0.0766775	0.0107386	9.66308e-13	18078	COPD	0	1	0
	cg14377032	2	74758236	AUP1;AUP1;AUP1;HTRA2;HTRA2;HTRA2	-	-0.0700947	0.00987203	1.29076e-12	18078	COPD	0	1	0
	cg17417856	19	50191637	PRMT1;C19orf76;PRMT1;PRMT1	+	-0.0875494	0.0123331	1.30564e-12	18078	COPD	0	1	0
	cg26577523	2	70270826	PCBP1-AS1	-	-0.0727691	0.0102553	1.33424e-12	18078	COPD	0	1	0
	cg25213720	5	176734343	MXD3;MXD3	-	-0.0826849	0.0116885	1.56008e-12	18078	COPD	0	1	0
	cg01901332	11	75031054	ARRB1;ARRB1	-	-0.0636709	0.00906841	2.27829e-12	18078	COPD	0	1	0
	cg05336220	16	17440611	XYLT1	-	-0.0698531	0.00997186	2.55637e-12	18078	COPD	0	1	0
	cg09469355	1	2161886	SKI	-	-0.0975476	0.0140086	3.43548e-12	18078	COPD	0	1	0
	cg14179389	1	92947961	GFI1;GFI1;GFI1	-	-0.0397969	0.00571666	3.48066e-12	18078	COPD	0	1	0
	cg12876356	1	92946825	GFI1;GFI1;GFI1	+	-0.0314383	0.00452599	3.88155e-12	18078	COPD	0	1	0
	cg25845814	14	74224613	MIR4505;ELMSAN1;ELMSAN1	-	-0.0885995	0.0127904	4.4417e-12	18078	COPD	0	1	0
	cg13705457	11	34592254	NA	+	0.0717038	0.0103515	4.4459e-12	18078	COPD	0	1	0
	cg21322436	7	145812842	CNTNAP2	-	-0.0724947	0.010483	4.8202e-12	18078	COPD	0	1	0
	cg25953130	10	63753550	ARID5B	+	-0.0460342	0.0066585	4.88315e-12	18078	COPD	0	1	0
	cg02759869	3	52738906	GLT8D1;SPCS1;GLT8D1;GLT8D1;GLT8D1;GLT8D1	-	-0.0808571	0.0117021	5.02125e-12	18078	COPD	0	1	0
	cg10041129	11	117685550	NA	+	-0.0859829	0.0124548	5.23953e-12	18078	COPD	0	1	0
	cg10587886	3	8361835	LMCD1-AS1	+	-0.0473305	0.00686167	5.45587e-12	18078	COPD	0	1	0
	cg25001882	14	78619077	NA	+	-0.0658572	0.00954925	5.50313e-12	18078	COPD	0	1	0
	cg03484238	11	503270	RNH1;RNH1;RNH1;RNH1;RNH1;RNH1;RNH1;RNH1	+	-0.0937351	0.0135987	5.64575e-12	18078	COPD	0	1	0
	cg18316974	1	92947035	GFI1;GFI1;GFI1	+	-0.0231417	0.0033648	6.28652e-12	18078	COPD	0	1	0
	cg07045119	20	19194540	SLC24A3	+	-0.0819871	0.0119439	6.89634e-12	18078	COPD	0	1	0
	cg13184736	1	68299409	GNG12	+	-0.0384806	0.00560853	7.05531e-12	18078	COPD	0	1	0
	cg26371847	1	201476665	CSRP1;CSRP1;CSRP1	+	-0.115492	0.0168475	7.35404e-12	18078	COPD	0	1	0
	cg16074643	6	116424276	NT5DC1	+	-0.072429	0.0105972	8.47631e-12	18078	COPD	0	1	0
	cg04907244	7	22894795	SNORD93	+	-0.0418858	0.00613004	8.5882e-12	18078	COPD	0	1	0
	cg09411739	11	503369	RNH1;RNH1;RNH1;RNH1;RNH1;RNH1;RNH1;RNH1	+	-0.101311	0.0148441	9.07109e-12	18078	COPD	0	1	0
	cg09842685	12	4492769	NA	+	-0.0874139	0.0128118	9.20385e-12	18078	COPD	0	1	0
	cg14901243	19	13951845	NA	+	-0.0800475	0.011746	9.73104e-12	18078	COPD	0	1	0
	cg03604011	5	400201	AHRR	+	0.0432682	0.00635095	9.86837e-12	18078	COPD	0	1	0
	cg04628419	1	33455100	NA	-	-0.0746602	0.0109724	1.04685e-11	18078	COPD	0	1	0
	cg18642234	3	49394622	GPX1;GPX1;GPX1	-	-0.11026	0.016217	1.08605e-11	18078	COPD	0	1	0
	cg23680451	10	3823790	KLF6;KLF6;KLF6;KLF6	-	-0.0599405	0.00882472	1.13764e-11	18078	COPD	0	1	0
	cg00501876	3	39193251	CSRNP1	-	-0.109924	0.0161869	1.14923e-11	18078	COPD	0	1	0
	cg22551157	12	66342368	HMGA2;HMGA2	+	-0.0769177	0.011342	1.22457e-11	18078	COPD	0	1	0
	cg18644227	1	161710013	NA	+	-0.0859053	0.0126691	1.23308e-11	18078	COPD	0	1	0
	cg04942605	22	37699966	CYTH4	+	-0.0875443	0.0129427	1.38368e-11	18078	COPD	0	1	0
	cg19254163	11	60623782	GPR44	-	-0.0814225	0.0120593	1.50394e-11	18078	COPD	0	1	0
	cg05339037	19	13951168	NA	-	-0.110773	0.0164355	1.63311e-11	18078	COPD	0	1	0
	cg12803068	7	45002919	MYO1G	+	0.0223478	0.00332666	1.90015e-11	18078	COPD	0	1	0
	cg27141167	4	157860973	PDGFC;PDGFC	-	-0.0702139	0.01047	2.05675e-11	18078	COPD	0	1	0
	cg12166711	15	63666955	CA12;CA12;CA12	-	-0.0849715	0.0126908	2.21201e-11	18078	COPD	0	1	0
	cg21058413	1	224545736	CNIH4;CNIH4;CNIH4;CNIH4;CNIH4;CNIH4	+	-0.0787584	0.0117896	2.45377e-11	18078	COPD	0	1	0
	cg26992381	3	71478152	FOXP1;FOXP1;FOXP1;FOXP1;FOXP1	-	-0.0611186	0.00915048	2.47114e-11	18078	COPD	0	1	0
	cg23924737	17	55928753	MRPS23	+	-0.0925726	0.0138693	2.55066e-11	18078	COPD	0	1	0
	cg19885130	11	68146832	LRP5;LRP5	-	-0.0505924	0.00759437	2.7823e-11	18078	COPD	0	1	0
	cg14090520	3	4783557	ITPR1;ITPR1;ITPR1	+	-0.0781901	0.0117658	3.10687e-11	18078	COPD	0	1	0
	cg04682193	12	121867725	KDM2B;KDM2B	-	-0.100469	0.0151208	3.13067e-11	18078	COPD	0	0	0
	cg17684034	5	74862658	POLK	+	-0.0618654	0.00931387	3.1765e-11	18078	COPD	0	1	0
	cg16365747	19	33162957	ANKRD27	-	-0.0996107	0.0150018	3.22788e-11	18078	COPD	0	0	0
	cg21811986	3	5053132	NA	+	-0.0773684	0.0116742	3.51576e-11	18078	COPD	0	1	0
	cg01203960	5	176735073	MXD3;MXD3	+	-0.121015	0.0182611	3.52411e-11	18078	COPD	0	1	0
	cg04257639	1	178253267	RASAL2	+	-0.073581	0.0111147	3.68865e-11	18078	COPD	0	1	0
	cg16295975	1	154405251	IL6R;IL6R;IL6R	-	-0.0829047	0.0125358	3.85976e-11	18078	COPD	0	1	0
	cg23931381	19	18119847	ARRDC2;ARRDC2	-	-0.0473618	0.00717439	4.18303e-11	18078	COPD	0	1	0
	cg05603985	1	2161049	SKI	+	-0.0722461	0.0109561	4.39632e-11	18078	COPD	0	1	0
	cg06678140	21	37297144	NA	-	-0.0855551	0.0129764	4.42496e-11	18078	COPD	0	1	0
	cg21163477	16	17439164	XYLT1	-	-0.0674702	0.0102384	4.52309e-11	18078	COPD	0	1	0
	cg05866990	11	34592252	NA	-	0.0799044	0.0121341	4.67117e-11	18078	COPD	0	1	0
	cg05567377	11	503283	RNH1;RNH1;RNH1;RNH1;RNH1;RNH1;RNH1;RNH1	-	-0.0896237	0.0136715	5.69482e-11	18078	COPD	0	1	0
	cg11345960	21	15919951	SAMSN1;SAMSN1;SAMSN1	-	-0.0624656	0.00953206	5.7833e-11	18078	COPD	0	1	0
	cg18882687	1	228275828	ARF1;ARF1;ARF1;ARF1	-	-0.0562171	0.00858059	5.84379e-11	18078	COPD	0	1	0
	cg23916896	5	368804	AHRR	-	-0.0378522	0.00578465	6.16846e-11	18078	COPD	0	1	0
	cg16173675	15	92652540	SLCO3A1;SLCO3A1	+	0.089927	0.0137749	6.82774e-11	18078	COPD	0	1	0
	cg04182427	7	32315577	PDE1C	-	-0.0636948	0.00976367	7.0432e-11	18078	COPD	0	1	0
	cg10895511	2	158277352	CYTIP	+	-0.0688914	0.010583	7.733e-11	18078	COPD	0	1	0
	cg26498349	12	95034650	TMCC3	+	-0.05844	0.00898431	7.99051e-11	18078	COPD	0	1	0
	cg26744554	20	30793354	PLAGL2	-	-0.0871758	0.0134208	8.4869e-11	18078	COPD	0	1	0
	cg02732789	16	17491177	XYLT1	+	-0.0715983	0.0110261	8.60305e-11	18078	COPD	0	1	0
	cg10399789	1	92945668	GFI1;GFI1;GFI1	+	-0.0535739	0.00825508	8.81806e-11	18078	COPD	0	1	0
	cg11405655	1	999599	NA	+	-0.0411372	0.00634441	9.16361e-11	18078	COPD	0	1	0
	cg15394081	11	33893330	LMO2	+	-0.0624735	0.00964292	9.49109e-11	18078	COPD	0	1	0
	cg23386939	16	11328957	NA	+	-0.0912377	0.0140871	9.61705e-11	18078	COPD	0	0	0
	cg04535902	1	92947332	GFI1;GFI1;GFI1	-	-0.0415302	0.00642396	1.03968e-10	18078	COPD	0	1	0
	cg04628648	12	26676779	ITPR2	+	-0.0780988	0.01209	1.07532e-10	18078	COPD	0	0	0
	cg20294744	13	48978285	RB1	-	-0.0395282	0.00612261	1.10161e-10	18078	COPD	0	1	0
	cg20734664	2	47979699	NA	-	-0.0604613	0.00936625	1.10801e-10	18078	COPD	0	1	0
	cg14169841	6	74169999	MTO1;MTO1;MTO1	-	-0.0784806	0.0121597	1.11609e-10	18078	COPD	0	1	0
	cg26164488	2	64440295	NA	+	-0.0684016	0.0106072	1.15745e-10	18078	COPD	0	1	0
	cg27429480	16	70461992	ST3GAL2	+	-0.0881414	0.0136774	1.19053e-10	18078	COPD	0	0	0
	cg02583484	12	54677008	HNRNPA1;HNRPA1L-2;HNRNPA1	+	-0.0607178	0.00942923	1.23034e-10	18078	COPD	0	1	0
	cg13784607	11	47546214	CELF1;CELF1	+	-0.0642429	0.00998088	1.25254e-10	18078	COPD	0	1	0
	cg14074174	19	7986206	SNAPC2;SNAPC2	+	-0.0991991	0.015413	1.25678e-10	18078	COPD	0	1	0
	cg24161740	15	75163004	SCAMP2	+	-0.0613797	0.00954087	1.27964e-10	18078	COPD	0	1	0
	cg09465703	16	733842	JMJD8	-	-0.0417522	0.00649203	1.29698e-10	18078	COPD	0	1	0
	cg12405599	3	128370463	RPN1	-	-0.0744072	0.0115749	1.32253e-10	18078	COPD	0	0	0
	cg18146737	1	92946700	GFI1;GFI1;GFI1	-	-0.017019	0.00264978	1.3714e-10	18078	COPD	0	1	0
	cg08913523	8	126649807	NA	+	-0.059299	0.00924551	1.4544e-10	18078	COPD	0	1	0
	cg00018179	15	72521159	PKM;PKM;PKM;PKM;PKM;PKM;PKM	+	-0.0502126	0.00782908	1.45649e-10	18078	COPD	0	1	0
	cg14716166	15	41548858	CHP1	+	-0.0712678	0.0111196	1.49905e-10	18078	COPD	0	0	0
	cg05673882	5	74862702	POLK	+	-0.0466864	0.00728604	1.51427e-10	18078	COPD	0	1	0
	cg09731767	11	503628	RNH1;RNH1;RNH1;RNH1;RNH1;RNH1;RNH1;RNH1	-	-0.0738259	0.0115312	1.56853e-10	18078	COPD	0	1	0
	cg22950986	3	133163177	BFSP2	-	-0.0816477	0.0127554	1.58114e-10	18078	COPD	0	1	0
	cg01129810	1	43407645	SLC2A1	+	-0.0837661	0.0130884	1.59178e-10	18078	COPD	0	1	0
	cg03272928	4	3357186	RGS12;RGS12	+	-0.0558711	0.00873208	1.60896e-10	18078	COPD	0	1	0
	cg01695954	2	10262019	RRM2;RRM2	-	-0.0599522	0.00937775	1.66623e-10	18078	COPD	0	1	0
	cg13030981	11	3859306	RHOG	+	-0.0593325	0.00928234	1.67766e-10	18078	COPD	0	1	0
	cg05723839	11	76596947	ACER3;ACER3;ACER3;ACER3	+	-0.0840232	0.0131463	1.68396e-10	18078	COPD	0	1	0
	cg11436113	20	19191145	NA	-	-0.0872771	0.0136587	1.70096e-10	18078	COPD	0	1	0
	cg13036107	18	2857947	EMILIN2	+	-0.0960424	0.015051	1.80047e-10	18078	COPD	0	0	0
	cg01127300	22	38614796	NA	+	-0.0523106	0.0081995	1.8171e-10	18078	COPD	0	1	0
	cg14051805	15	39917220	FSIP1	-	-0.0432841	0.00678493	1.82044e-10	18078	COPD	0	1	0
	cg25520710	20	45981300	ZMYND8;ZMYND8;ZMYND8;ZMYND8;ZMYND8;ZMYND8;ZMYND8;ZMYND8;ZMYND8;ZMYND8;ZMYND8;ZMYND8;ZMYND8;ZMYND8;ZMYND8;ZMYND8;ZMYND8;ZMYND8	-	-0.0609038	0.00954909	1.83805e-10	18078	COPD	0	1	0
	cg00045592	1	160714299	SLAMF7;SLAMF7;SLAMF7;SLAMF7;SLAMF7;SLAMF7;SLAMF7;SLAMF7;SLAMF7;SLAMF7	-	-0.0547461	0.00858687	1.8671e-10	18078	COPD	0	1	0
	cg01771416	3	101567360	NFKBIZ;NFKBIZ	-	-0.0680021	0.0106708	1.90153e-10	18078	COPD	0	1	0
	cg07663850	7	5517419	FBXL18	+	-0.0922746	0.0144806	1.90737e-10	18078	COPD	0	1	0
	cg04382540	20	34379874	PHF20	+	-0.0927698	0.0145616	1.92526e-10	18078	COPD	0	0	0
	cg24395217	1	40861980	SMAP2;SMAP2;SMAP2;SMAP2	+	-0.0792072	0.0124335	1.92981e-10	18078	COPD	0	1	0
	cg12402265	3	9954187	IL17RE;IL17RE;IL17RE;IL17RE;IL17RE	-	-0.0792793	0.0124539	1.98916e-10	18078	COPD	0	1	0
	cg04890026	18	74842101	MBP;MBP	+	-0.0690141	0.0108438	2.00808e-10	18078	COPD	0	1	0
	cg03252902	3	98275054	NA	+	-0.0450339	0.00707633	2.01261e-10	18078	COPD	0	1	0
	cg15058210	2	240196877	HDAC4	+	-0.0564028	0.00886552	2.03877e-10	18078	COPD	0	1	0
	cg26487586	8	29230547	NA	-	-0.0878267	0.0138248	2.16401e-10	18078	COPD	0	1	0
	cg14335536	15	93347244	NA	+	-0.0557341	0.00877606	2.19453e-10	18078	COPD	0	1	0
	cg05237436	5	138533428	SIL1;SIL1	+	-0.0485891	0.007652	2.20658e-10	18078	COPD	0	1	0
	cg25349391	6	142477370	VTA1;VTA1;VTA1	+	-0.0666149	0.010492	2.21733e-10	18078	COPD	0	1	0
	cg00198525	6	74165863	NA	-	-0.0601698	0.00948148	2.26189e-10	18078	COPD	0	0	0
	cg06647068	12	104853274	CHST11	-	-0.0603376	0.00951925	2.37534e-10	18078	COPD	0	1	0
	cg23842572	17	17030253	MPRIP;MPRIP	+	0.0762804	0.0120449	2.4608e-10	18078	COPD	0	1	0
	cg15240213	14	45646416	FANCM;FANCM	+	-0.071205	0.0112479	2.50072e-10	18078	COPD	0	0	0
	cg26673040	2	67157193	LOC101060019	-	-0.0647128	0.0102256	2.53351e-10	18078	COPD	0	1	0
	cg14262884	11	43757533	HSD17B12	-	-0.0605025	0.00956224	2.55455e-10	18078	COPD	0	1	0
	cg23026023	11	48005149	PTPRJ;PTPRJ	+	-0.0678914	0.0107315	2.56849e-10	18078	COPD	0	1	0
	cg07686393	17	8323436	NA	+	-0.0767289	0.0121302	2.58436e-10	18078	COPD	0	0	0
	cg07142830	16	17546018	XYLT1	+	-0.0534107	0.00844666	2.62055e-10	18078	COPD	0	1	0
	cg21121843	4	3203982	HTT	-	-0.0447766	0.00709275	2.80025e-10	18078	COPD	0	1	0
	cg20090759	21	15964265	LOC388813;SAMSN1-AS1	-	-0.064424	0.0102083	2.83796e-10	18078	COPD	0	1	0
	cg21838333	2	31148472	GALNT14;GALNT14;GALNT14;GALNT14	+	0.111937	0.017737	2.83808e-10	18078	COPD	0	0	0
	cg21941262	6	30495956	NA	+	-0.0552065	0.00875599	2.94885e-10	18078	COPD	0	1	0
	cg09669125	5	149318703	PDE6A	+	-0.0855028	0.013569	3.01927e-10	18078	COPD	0	0	0
	cg15553129	17	71093234	NA	+	-0.0926645	0.0147112	3.06656e-10	18078	COPD	0	0	0
	cg26764244	1	68299511	GNG12	+	-0.0389953	0.00619896	3.23465e-10	18078	COPD	0	1	0
	cg18754985	3	98237750	CLDND1;CLDND1;CLDND1;CLDND1;CLDND1;CLDND1	-	-0.0739024	0.0117592	3.36148e-10	18078	COPD	0	1	0
	cg06285727	11	72524028	ATG16L2	+	-0.05484	0.00873166	3.44997e-10	18078	COPD	0	1	0
	cg06095753	13	39614547	NHLRC3;NHLRC3;NHLRC3	+	-0.0713805	0.0113723	3.53763e-10	18078	COPD	0	0	0
	cg10834213	2	64863307	SERTAD2	-	-0.09533	0.01519	3.55685e-10	18078	COPD	0	0	0
	cg26634003	1	108420014	VAV3	-	-0.0690927	0.0110138	3.61564e-10	18078	COPD	0	1	0
	cg01612594	11	3943262	STIM1;STIM1;STIM1	-	-0.0770374	0.0122865	3.6909e-10	18078	COPD	0	0	0
	cg23646614	11	48083100	PTPRJ;PTPRJ	+	-0.0751394	0.0119911	3.78245e-10	18078	COPD	0	1	0
	cg16672147	2	236636037	AGAP1;AGAP1;AGAP1	+	-0.0960511	0.0153386	3.88557e-10	18078	COPD	0	0	0
	cg12856965	1	17284740	CROCC	-	-0.0735755	0.011777	4.26652e-10	18078	COPD	0	1	0
	cg22933714	14	59949400	L3HYPDH	-	-0.0495983	0.00794109	4.31102e-10	18078	COPD	0	1	0
	cg08428972	19	18133184	NA	+	-0.0837362	0.0134109	4.36359e-10	18078	COPD	0	1	0
	cg08177041	7	134854291	C7orf49;C7orf49;C7orf49;C7orf49;C7orf49;C7orf49;C7orf49;C7orf49;C7orf49	-	-0.0957147	0.0153434	4.52582e-10	18078	COPD	0	1	0
	cg00252813	12	6642229	GAPDH	+	-0.0537303	0.00861586	4.58257e-10	18078	COPD	0	1	0
	cg25351741	22	31480353	SMTN;SMTN;SMTN;SMTN;SMTN	+	-0.096219	0.0154564	4.91551e-10	18078	COPD	0	1	0
	cg02507296	10	104211328	C10orf95	-	-0.10501	0.0168943	5.22006e-10	18078	COPD	0	1	0
	cg08131309	15	40399131	BMF;BMF;BMF;BMF	+	-0.0727119	0.011699	5.23687e-10	18078	COPD	0	1	0
	cg26470501	19	45252955	BCL3	+	-0.0746246	0.0120082	5.26283e-10	18078	COPD	0	1	0
	cg01393790	7	5518916	FBXL18	-	-0.137767	0.0221699	5.27343e-10	18078	COPD	0	0	0
	cg03359362	19	47289611	SLC1A5;SLC1A5;SLC1A5	-	-0.0597231	0.00961126	5.28253e-10	18078	COPD	0	1	0
	cg04332349	2	46574923	EPAS1	+	0.101611	0.0163661	5.46026e-10	18078	COPD	0	1	0
	cg06743610	19	35630305	FXYD1;FXYD1	-	-0.0757501	0.0122032	5.50512e-10	18078	COPD	0	0	0
	cg27312987	3	52738881	GLT8D1;SPCS1;GLT8D1;GLT8D1;GLT8D1;GLT8D1	+	-0.0639759	0.0103122	5.6282e-10	18078	COPD	0	1	0
	cg04180046	7	45002736	MYO1G	+	0.0400192	0.0064582	5.89267e-10	18078	COPD	0	1	0
	cg06903512	20	47340424	PREX1	+	-0.0864327	0.0139627	6.13702e-10	18078	COPD	0	0	0
	cg07978331	16	75046041	ZNRF1	+	-0.0646799	0.0104566	6.32037e-10	18078	COPD	0	1	0
	cg27606341	5	39219632	FYB;FYB;FYB;FYB	-	-0.0944167	0.0152704	6.42439e-10	18078	COPD	0	0	0
	cg11902777	5	368843	AHRR	+	-0.0367733	0.00594751	6.42553e-10	18078	COPD	0	1	0
	cg05244443	6	82651125	NA	-	-0.0837299	0.0135436	6.45586e-10	18078	COPD	0	0	0
	cg01970818	19	39175171	ACTN4	-	-0.0630035	0.0101913	6.4603e-10	18078	COPD	0	1	0
	cg27073066	19	2169160	DOT1L	-	-0.0622837	0.010076	6.49101e-10	18078	COPD	0	1	0
	cg01015663	1	23729692	TCEA3	+	-0.07132	0.0115424	6.59052e-10	18078	COPD	0	1	0
	cg12560539	1	155211645	GBA;GBA;GBA;GBA;GBA	+	-0.094492	0.0152946	6.62505e-10	18078	COPD	0	0	0
	cg17759224	1	235098018	NA	+	-0.0620772	0.0100486	6.64349e-10	18078	COPD	0	1	0
	cg13843547	11	117873636	NA	-	-0.0552646	0.00895139	6.80658e-10	18078	COPD	0	1	0
	cg07741821	7	26577897	KIAA0087	+	-0.0596472	0.00966805	6.99578e-10	18078	COPD	0	1	0
	cg15528292	9	124009784	NA	-	-0.0827706	0.0134217	7.11159e-10	18078	COPD	0	0	0
	cg02750974	14	59214279	NA	+	-0.0827593	0.0134519	7.80108e-10	18078	COPD	0	0	0
	cg02387312	2	197104547	HECW2;HECW2	-	-0.0674949	0.0109723	7.84231e-10	18078	COPD	0	1	0
	cg26284484	11	44592257	CD82;CD82	-	-0.111051	0.0180551	7.8776e-10	18078	COPD	0	1	0
	cg18396403	22	38615368	TMEM184B	-	-0.07527	0.0122438	8.03102e-10	18078	COPD	0	1	0
	cg00748912	11	18406198	NA	+	-0.0642734	0.0104551	8.03164e-10	18078	COPD	0	1	0
	cg01265971	3	156398928	TIPARP;TIPARP;TIPARP	+	-0.0634252	0.0103247	8.26436e-10	18078	COPD	0	1	0
	cg15512289	1	97026071	NA	-	-0.0504856	0.00821835	8.26533e-10	18078	COPD	0	0	0
	cg04359840	16	17563300	XYLT1	+	-0.0645288	0.0105137	8.55146e-10	18078	COPD	0	1	0
	cg06084585	13	50797125	DLEU1	+	-0.0764314	0.012466	8.90426e-10	18078	COPD	0	1	0
	cg06567290	11	118900111	SLC37A4;SLC37A4;SLC37A4;SLC37A4;SLC37A4;SLC37A4	+	-0.0766961	0.0125194	9.18706e-10	18078	COPD	0	1	0
	cg04158018	12	54696210	NFE2	-	-0.0587138	0.009587	9.29566e-10	18078	COPD	0	1	0
	cg12956751	2	233246922	ALPP	-	-0.0900845	0.0147116	9.35123e-10	18078	COPD	0	1	0
	cg17967134	17	17024192	MPRIP;MPRIP	-	0.0682912	0.0111754	1.01141e-09	18078	COPD	0	1	0
	cg09730359	16	48592511	MIR5095;N4BP1	-	-0.066187	0.010833	1.01816e-09	18078	COPD	0	0	0
	cg04139049	7	134854288	C7orf49;C7orf49;C7orf49;C7orf49;C7orf49;C7orf49;C7orf49;C7orf49;C7orf49	+	-0.0608288	0.00996657	1.06028e-09	18078	COPD	0	1	0
	cg12136387	12	116820108	NA	-	-0.0976107	0.0159961	1.06791e-09	18078	COPD	0	0	0
	cg10584393	17	79795843	NA	-	-0.0893172	0.0146371	1.06815e-09	18078	COPD	0	1	0
	cg21493814	1	164558467	PBX1;PBX1;PBX1	+	-0.0898009	0.0147239	1.08906e-09	18078	COPD	0	0	0
	cg21489364	16	75035957	ZNRF1	-	-0.0545462	0.0089503	1.12116e-09	18078	COPD	0	1	0
	cg07753717	22	46636223	PPARA;PPARA	-	0.0817279	0.0134109	1.12274e-09	18078	COPD	0	1	0
	cg16496571	2	70161565	MXD1;MXD1;MXD1	-	-0.0668588	0.0109763	1.14326e-09	18078	COPD	0	1	0
	cg03815962	8	61496575	RAB2A;RAB2A	+	-0.0975115	0.0160109	1.14952e-09	18078	COPD	0	0	0
	cg05445320	20	45985736	ZMYND8;ZMYND8;ZMYND8;ZMYND8;ZMYND8;ZMYND8;ZMYND8;ZMYND8;ZMYND8;ZMYND8;ZMYND8;ZMYND8;ZMYND8;ZMYND8;ZMYND8;ZMYND8;ZMYND8;ZMYND8	+	-0.0492418	0.00808768	1.16283e-09	18078	COPD	0	1	0
	cg21026639	12	54656343	CBX5	+	-0.064165	0.010541	1.1725e-09	18078	COPD	0	1	0
	cg05557266	3	49057259	DALRD3;DALRD3;NDUFAF3;NDUFAF3	-	-0.0631104	0.0103732	1.19592e-09	18078	COPD	0	1	0
	cg26707879	1	173119232	NA	+	-0.0710095	0.0116736	1.20405e-09	18078	COPD	0	1	0
	cg15054753	16	27327243	IL4R;IL4R;IL4R;IL4R	+	-0.0483479	0.00795284	1.23108e-09	18078	COPD	0	1	0
	cg13119578	11	65196696	NA	+	-0.0585628	0.0096361	1.24563e-09	18078	COPD	0	1	0
	cg13545705	16	67312573	PLEKHG4;PLEKHG4;PLEKHG4;PLEKHG4	-	-0.0769561	0.0126633	1.24835e-09	18078	COPD	0	1	0
	cg11554391	5	321320	AHRR	+	-0.0498452	0.00820356	1.25646e-09	18078	COPD	0	1	0
	cg00506062	20	45981165	ZMYND8;ZMYND8;ZMYND8;ZMYND8;ZMYND8;ZMYND8;ZMYND8;ZMYND8;ZMYND8;ZMYND8;ZMYND8;ZMYND8;ZMYND8;ZMYND8;ZMYND8;ZMYND8;ZMYND8;ZMYND8	-	-0.0644678	0.0106111	1.26095e-09	18078	COPD	0	1	0
	cg09373130	3	171094370	TNIK;TNIK;TNIK;TNIK;TNIK;TNIK;TNIK;TNIK;TNIK	+	-0.0628802	0.0103705	1.35949e-09	18078	COPD	0	0	0
	cg27485921	2	46747379	ATP6V1E2	+	-0.0958603	0.0158127	1.36893e-09	18078	COPD	0	0	0
	cg17830740	8	28229291	ZNF395	-	-0.0998245	0.0164697	1.37881e-09	18078	COPD	0	0	0
	cg01952185	5	134813213	NA	-	0.0472181	0.00779266	1.39425e-09	18078	COPD	0	1	0
	cg09956442	19	18133156	NA	+	-0.0709925	0.0117236	1.42729e-09	18078	COPD	0	1	0
	cg26963277	11	2722407	KCNQ1OT1;KCNQ1;KCNQ1	-	-0.0459906	0.00759643	1.43868e-09	18078	COPD	0	1	0
	cg21085915	6	46738981	NA	+	-0.0746432	0.0123391	1.48315e-09	18078	COPD	0	0	0
	cg24090911	5	400732	AHRR	+	-0.0499452	0.00825877	1.49973e-09	18078	COPD	0	1	0
	cg05009104	7	45002980	MYO1G	-	0.0342695	0.00567045	1.53742e-09	18078	COPD	0	1	0
	cg03926751	4	88140261	KLHL8	+	-0.0678924	0.0112345	1.54036e-09	18078	COPD	0	0	0
	cg01763333	2	216489343	LINC00607	+	-0.0722795	0.0119664	1.5694e-09	18078	COPD	0	0	0
	cg06684088	7	119131	NA	-	-0.0808556	0.0133908	1.58958e-09	18078	COPD	0	0	0
	cg11337097	2	100254880	AFF3;AFF3	-	0.0802925	0.0133156	1.67203e-09	18078	COPD	0	1	0
	cg25458983	2	30915872	NA	+	-0.105937	0.0175733	1.68922e-09	18078	COPD	0	0	0
	cg16160712	11	104559675	NA	+	-0.0695161	0.011532	1.69134e-09	18078	COPD	0	0	0
	cg15851905	4	77928471	SEPT11;SEPT11	-	-0.0571742	0.00948743	1.70993e-09	18078	COPD	0	1	0
	cg20769849	12	105031564	CHST11;CHST11	+	-0.0721685	0.0119765	1.71495e-09	18078	COPD	0	0	0
	cg27521648	3	98293016	NA	-	-0.0745848	0.0123785	1.72025e-09	18078	COPD	0	1	0
	cg19102983	9	113019709	TXN;TXN	-	-0.082377	0.0136847	1.78163e-09	18078	COPD	0	1	0
	cg19965693	2	163175743	IFIH1	-	-0.0547659	0.00910459	1.8313e-09	18078	COPD	0	1	0
	cg13835114	9	133327530	ASS1;ASS1	-	-0.0622232	0.0103462	1.84347e-09	18078	COPD	0	1	0
	cg06563667	1	58016025	DAB1	+	-0.0577422	0.00960313	1.85791e-09	18078	COPD	0	1	0
	cg11517350	1	27158488	ZDHHC18	+	-0.0879203	0.0146357	1.92318e-09	18078	COPD	0	1	0
	cg23161492	15	90357202	ANPEP	-	-0.0417845	0.00695576	1.92394e-09	18078	COPD	0	1	0
	cg01120733	19	19080651	NA	-	-0.0523251	0.0087179	1.98582e-09	18078	COPD	0	1	0
	cg05643816	22	30657378	NA	-	-0.116829	0.0194696	2.00352e-09	18078	COPD	0	0	0
	cg01438390	1	8166942	NA	+	-0.054784	0.00913309	2.0306e-09	18078	COPD	0	0	0
	cg05796981	1	228275734	ARF1;ARF1;ARF1;ARF1	-	-0.0560006	0.00933643	2.03477e-09	18078	COPD	0	1	0
	cg11905586	6	42375400	TRERF1;TRERF1	-	-0.0572149	0.00953995	2.04314e-09	18078	COPD	0	1	0
	cg13072055	18	60648732	NA	-	-0.0907123	0.0151397	2.11627e-09	18078	COPD	0	0	0
	cg23090529	1	51442133	NA	-	-0.0392133	0.00654497	2.12031e-09	18078	COPD	0	1	0
	cg11411148	16	12623631	SNX29	+	-0.0883344	0.0147488	2.14772e-09	18078	COPD	0	0	0
	cg23839599	1	161708999	NA	+	-0.0628074	0.0104895	2.16899e-09	18078	COPD	0	1	0
	cg27215690	1	25344157	NA	+	-0.0875988	0.014636	2.20282e-09	18078	COPD	0	1	0
	cg27545615	10	6249748	PFKFB3;PFKFB3	-	-0.0677743	0.0113261	2.2197e-09	18078	COPD	0	0	0
	cg02651894	3	52738950	GLT8D1;SPCS1;GLT8D1;GLT8D1;GLT8D1;GLT8D1;GLT8D1;GLT8D1;GLT8D1	-	-0.0561227	0.00938545	2.2768e-09	18078	COPD	0	1	0
	cg07710874	2	100388227	AFF3;AFF3	+	-0.078551	0.0131367	2.2804e-09	18078	COPD	0	1	0
	cg17812664	10	104957217	NA	+	-0.0580046	0.00970386	2.30877e-09	18078	COPD	0	1	0
	cg26768182	9	134272679	NA	-	-0.0665025	0.0111342	2.37542e-09	18078	COPD	0	1	0
	cg14620941	9	139776929	NA	+	-0.0555127	0.0092945	2.37816e-09	18078	COPD	0	1	0
	cg24155358	11	72431291	ARAP1;ARAP1;ARAP1	+	-0.0759186	0.012714	2.39841e-09	18078	COPD	0	0	0
	cg05870586	2	240196769	HDAC4	-	-0.0627398	0.0105092	2.41736e-09	18078	COPD	0	1	0
	cg18387338	7	26591438	NA	-	-0.055759	0.00934598	2.47525e-09	18078	COPD	0	1	0
	cg20719001	17	79297435	TMEM105	+	-0.0957909	0.0160616	2.50756e-09	18078	COPD	0	0	0
	cg01611626	16	2565338	ATP6V0C	-	-0.0718033	0.0120432	2.53573e-09	18078	COPD	0	1	0
	cg04677723	2	74693332	MOGS;MOGS	-	-0.0877239	0.014715	2.54534e-09	18078	COPD	0	0	0
	cg19693031	1	145441552	TXNIP	+	-0.224592	0.011684	1.58508e-81	18005	Diabetes (Type 2)	1	1	1
	cg06500161	21	43656587	ABCG1;ABCG1;ABCG1;ABCG1;ABCG1;ABCG1	+	0.406422	0.0220539	3.80912e-75	18005	Diabetes (Type 2)	1	1	1
	cg17901584	1	55353706	DHCR24	+	-0.247869	0.0158921	1.73376e-54	18005	Diabetes (Type 2)	1	1	0
	cg15659943	9	107631656	ABCA1	+	0.352219	0.0243885	5.15646e-47	18005	Diabetes (Type 2)	1	1	0
	cg02988288	1	145440445	TXNIP;NBPF20;NBPF10;NBPF10	-	-0.155162	0.0109607	2.9917e-45	18005	Diabetes (Type 2)	1	1	0
	cg26974062	1	145440734	TXNIP;NBPF20;NBPF10;NBPF10	-	-0.149961	0.0111497	4.87797e-41	18005	Diabetes (Type 2)	1	1	0
	cg27243685	21	43642366	ABCG1;ABCG1;ABCG1;ABCG1;ABCG1;ABCG1	+	0.219081	0.0171552	3.47434e-37	18005	Diabetes (Type 2)	1	1	0
	cg16740586	21	43655919	ABCG1;ABCG1;ABCG1;ABCG1;ABCG1;ABCG1	+	0.201383	0.0166384	1.36619e-33	18005	Diabetes (Type 2)	1	1	0
	cg00857282	6	16130727	MYLIP	-	0.11557	0.00999293	7.95435e-31	18005	Diabetes (Type 2)	1	1	0
	cg10128003	21	43642166	ABCG1;ABCG1;ABCG1;ABCG1;ABCG1;ABCG1	-	0.204598	0.0177819	1.57505e-30	18005	Diabetes (Type 2)	1	1	0
	cg15128785	22	42230879	SREBF2;SREBF2	-	-0.146912	0.0128085	2.3816e-30	18005	Diabetes (Type 2)	1	0	0
	cg22652934	21	36180035	RUNX1;RUNX1	+	-0.145099	0.0129672	5.70973e-29	18005	Diabetes (Type 2)	1	1	0
	cg09063556	16	66653795	CMTM4;CMTM4	-	0.211448	0.0194232	1.63148e-27	18005	Diabetes (Type 2)	1	1	0
	cg11024682	17	17730094	SREBF1;SREBF1	-	0.237967	0.0220114	3.69736e-27	18005	Diabetes (Type 2)	1	1	1
	cg17058475	11	68607737	CPT1A;CPT1A	-	-0.121025	0.01129	9.90683e-27	18005	Diabetes (Type 2)	1	1	0
	cg24694018	1	145457621	POLR3GL	+	-0.238561	0.0223987	2.07535e-26	18005	Diabetes (Type 2)	1	0	0
	cg05119988	4	166251189	SC4MOL;SC4MOL	+	-0.158023	0.0149474	4.79386e-26	18005	Diabetes (Type 2)	1	0	0
	cg19266329	1	145456128	NA	+	-0.18675	0.0177904	1.0552e-25	18005	Diabetes (Type 2)	1	1	1
	cg00574958	11	68607622	CPT1A;CPT1A	+	-0.133127	0.0129592	1.09362e-24	18005	Diabetes (Type 2)	1	1	1
	cg08309687	21	35320596	NA	+	-0.145774	0.0142197	1.36102e-24	18005	Diabetes (Type 2)	1	1	1
	cg05028010	1	145437567	TXNIP;NBPF20;NBPF10;NBPF10	+	-0.140543	0.013914	6.34068e-24	18005	Diabetes (Type 2)	1	1	0
	cg01676795	7	75586348	POR	+	0.172546	0.0170847	6.43201e-24	18005	Diabetes (Type 2)	1	1	1
	cg19750657	13	38935967	UFM1	+	0.15188	0.0150853	8.83344e-24	18005	Diabetes (Type 2)	1	1	0
	cg05325763	11	68607719	CPT1A;CPT1A	-	-0.118288	0.0118662	2.40822e-23	18005	Diabetes (Type 2)	1	1	0
	cg02841972	2	10176151	NA	+	-0.180385	0.0181084	2.5846e-23	18005	Diabetes (Type 2)	0	1	0
	cg20003499	7	97755792	LMTK2	+	0.167847	0.0169999	6.20935e-23	18005	Diabetes (Type 2)	1	1	0
	cg08088075	2	220264753	NA	+	0.200927	0.0205665	1.72917e-22	18005	Diabetes (Type 2)	1	1	0
	cg26804423	7	8201134	ICA1;ICA1;ICA1	+	0.199789	0.0207465	6.7452e-22	18005	Diabetes (Type 2)	0	1	0
	cg09627709	7	97755719	LMTK2	-	0.162811	0.0170262	1.29489e-21	18005	Diabetes (Type 2)	1	1	0
	cg00994936	19	1423902	DAZAP1;DAZAP1	-	0.120806	0.0127704	3.45285e-21	18005	Diabetes (Type 2)	1	1	0
	cg04816311	7	1066650	C7orf50;C7orf50;C7orf50	+	0.132152	0.0140076	4.40488e-21	18005	Diabetes (Type 2)	0	1	1
	cg26823705	1	145435523	NBPF20;NBPF10;NBPF10	+	-0.135329	0.0143661	5.04096e-21	18005	Diabetes (Type 2)	1	1	0
	cg05014727	10	6214016	PFKFB3	+	-0.117983	0.0127447	2.32503e-20	18005	Diabetes (Type 2)	1	0	0
	cg03685481	15	51066872	NA	-	0.145683	0.0157421	2.39162e-20	18005	Diabetes (Type 2)	1	1	0
	cg01101459	1	234871477	NA	+	0.13349	0.0144579	2.91546e-20	18005	Diabetes (Type 2)	0	1	0
	cg00014380	16	4424290	VASN;CORO7-PAM16;CORO7;CORO7;CORO7	-	0.139406	0.0151435	3.7605e-20	18005	Diabetes (Type 2)	1	1	0
	cg01004980	3	48883069	PRKAR2A	+	0.166328	0.018125	4.9146e-20	18005	Diabetes (Type 2)	0	1	0
	cg12403973	22	42230899	SREBF2;SREBF2	-	-0.108628	0.0118523	5.46775e-20	18005	Diabetes (Type 2)	1	0	0
	cg26262157	10	6214079	PFKFB3	+	-0.124506	0.0136176	6.70635e-20	18005	Diabetes (Type 2)	1	0	0
	cg15370819	19	54379397	MYADM;MYADM;MYADM;MYADM;MYADM;MYADM;MYADM;MYADM;MYADM;MYADM;MYADM;MYADM	+	0.197057	0.021786	1.64363e-19	18005	Diabetes (Type 2)	0	1	0
	cg06710464	17	79047695	BAIAP2;BAIAP2;BAIAP2;BAIAP2	+	0.154852	0.017239	2.89837e-19	18005	Diabetes (Type 2)	0	1	0
	cg03637691	19	11202610	LDLR;LDLR;LDLR;LDLR;LDLR	+	-0.12072	0.0134666	3.4202e-19	18005	Diabetes (Type 2)	0	1	0
	cg20958086	1	160759689	NA	-	0.198238	0.0222074	4.80589e-19	18005	Diabetes (Type 2)	0	1	0
	cg00353899	18	59999037	TNFRSF11A;TNFRSF11A;TNFRSF11A;TNFRSF11A;TNFRSF11A	-	0.201738	0.0227655	8.60993e-19	18005	Diabetes (Type 2)	0	1	0
	cg01406381	19	47288263	SLC1A5;SLC1A5;SLC1A5	+	-0.0890852	0.0101177	1.42628e-18	18005	Diabetes (Type 2)	0	1	0
	cg15989436	5	150465875	NA	+	-0.140861	0.0160946	2.27665e-18	18005	Diabetes (Type 2)	0	1	0
	cg07458272	19	34744396	KIAA0355	-	0.163605	0.0187073	2.41287e-18	18005	Diabetes (Type 2)	1	1	0
	cg23204398	8	126365081	NSMCE2	+	0.112508	0.012865	2.41664e-18	18005	Diabetes (Type 2)	0	1	0
	cg04695090	22	38609508	MAFF;MAFF;MAFF;MAFF	+	0.224003	0.0256512	2.702e-18	18005	Diabetes (Type 2)	1	1	0
	cg16395997	1	3562798	WDR8	-	0.142935	0.0164158	3.38111e-18	18005	Diabetes (Type 2)	1	1	0
	cg14115749	19	19596444	GATAD2A;GATAD2A	-	0.22099	0.0253881	3.46187e-18	18005	Diabetes (Type 2)	1	1	0
	cg08788930	8	142201685	DENND3	-	0.168674	0.0194857	5.27774e-18	18005	Diabetes (Type 2)	0	1	0
	cg09777883	11	112093696	NA	+	0.172128	0.0199345	6.37403e-18	18005	Diabetes (Type 2)	0	1	0
	cg17750024	1	175538621	TNR	-	-0.118616	0.0137434	6.59773e-18	18005	Diabetes (Type 2)	0	1	0
	cg08352115	17	66356057	ARSG	+	0.169101	0.0196039	6.88155e-18	18005	Diabetes (Type 2)	0	0	0
	cg03725309	1	109757585	SARS	+	-0.116911	0.0135563	6.98866e-18	18005	Diabetes (Type 2)	0	1	0
	cg14476101	1	120255992	PHGDH	-	-0.103081	0.0119971	9.22033e-18	18005	Diabetes (Type 2)	1	1	1
	cg22679812	16	70626213	IL34;IL34	-	0.255242	0.0299869	1.84576e-17	18005	Diabetes (Type 2)	0	1	0
	cg21766592	19	47288066	SLC1A5;SLC1A5;SLC1A5;SLC1A5	-	-0.0870115	0.0102379	2.06087e-17	18005	Diabetes (Type 2)	0	1	0
	cg05538032	21	43681915	ABCG1;ABCG1;ABCG1;ABCG1;ABCG1;ABCG1	+	0.159773	0.0188229	2.25872e-17	18005	Diabetes (Type 2)	0	1	0
	cg22559900	20	49125450	PTPN1;PTPN1	+	0.164856	0.0194511	2.52189e-17	18005	Diabetes (Type 2)	0	1	0
	cg15043602	17	17079454	MPRIP;MPRIP	+	0.207551	0.0245256	2.81162e-17	18005	Diabetes (Type 2)	1	1	0
	cg21506299	6	137105225	MAP3K5	+	-0.118112	0.0139724	3.04648e-17	18005	Diabetes (Type 2)	0	1	0
	cg24686420	8	48540511	SPIDR;SPIDR;SPIDR;SPIDR	-	0.107003	0.0126848	3.54297e-17	18005	Diabetes (Type 2)	0	1	0
	cg25358033	12	113714589	TPCN1;TPCN1;TPCN1	-	0.184707	0.021915	3.76786e-17	18005	Diabetes (Type 2)	0	1	0
	cg15183129	1	160759781	NA	+	0.177572	0.0212279	6.4465e-17	18005	Diabetes (Type 2)	0	1	0
	cg06690548	4	139162808	SLC7A11	-	-0.0807149	0.00965835	6.89596e-17	18005	Diabetes (Type 2)	1	1	0
	cg00163198	11	130767760	SNX19;SNX19	-	0.149354	0.0179155	8.19231e-17	18005	Diabetes (Type 2)	0	1	0
	cg14597545	15	73074210	ADPGK;ADPGK;ADPGK	+	0.156026	0.0187221	8.38869e-17	18005	Diabetes (Type 2)	1	0	0
	cg24054032	1	68118899	NA	-	0.178	0.0213938	9.40287e-17	18005	Diabetes (Type 2)	0	1	0
	cg20073681	16	4674013	MGRN1;MGRN1;MGRN1;MGRN1;MGRN1	-	0.173938	0.0209358	1.03994e-16	18005	Diabetes (Type 2)	0	1	0
	cg27216853	2	10205672	CYS1	+	0.17325	0.0208616	1.07066e-16	18005	Diabetes (Type 2)	1	1	0
	cg03523676	14	24540235	CPNE6	+	0.17723	0.0213437	1.08042e-16	18005	Diabetes (Type 2)	0	1	0
	cg12738940	14	77521802	LOC283575	-	-0.164889	0.019868	1.12115e-16	18005	Diabetes (Type 2)	0	1	0
	cg00683922	1	207242569	PFKFB2;PFKFB2	+	0.122126	0.0147368	1.2402e-16	18005	Diabetes (Type 2)	0	1	0
	cg16470089	16	87782144	KLHDC4;KLHDC4;KLHDC4	+	0.129487	0.0156308	1.2728e-16	18005	Diabetes (Type 2)	0	1	0
	cg00021659	2	161996385	TANK;TANK	-	-0.10876	0.0131866	1.72329e-16	18005	Diabetes (Type 2)	0	1	0
	cg26236214	13	111867078	ARHGEF7;ARHGEF7;ARHGEF7;ARHGEF7;ARHGEF7	-	0.12268	0.0149446	2.37937e-16	18005	Diabetes (Type 2)	0	1	0
	cg22699725	1	207242586	PFKFB2;PFKFB2	+	0.12164	0.0148952	3.38602e-16	18005	Diabetes (Type 2)	0	1	0
	cg08994060	10	6214026	PFKFB3	+	-0.0908709	0.0111499	3.87809e-16	18005	Diabetes (Type 2)	1	0	1
	cg24704287	19	13951481	NA	-	-0.0941189	0.0115671	4.32167e-16	18005	Diabetes (Type 2)	0	1	1
	cg11504495	7	48128148	UPP1;UPP1;UPP1;UPP1;UPP1;UPP1	-	-0.0924344	0.0113754	4.72933e-16	18005	Diabetes (Type 2)	0	0	0
	cg26663590	16	28959310	NA	-	0.149055	0.0183623	5.06654e-16	18005	Diabetes (Type 2)	0	1	0
	cg09310636	14	90760903	NRDE2	+	0.16564	0.0204268	5.43035e-16	18005	Diabetes (Type 2)	0	0	0
	cg02907982	12	131586900	ADGRD1	-	0.16966	0.020945	5.83121e-16	18005	Diabetes (Type 2)	0	1	0
	cg19755576	7	923089	GET4	-	0.15671	0.0193657	6.23156e-16	18005	Diabetes (Type 2)	0	1	0
	cg27182880	5	16623360	LOC101929524	-	0.150492	0.018599	6.27282e-16	18005	Diabetes (Type 2)	0	1	0
	cg04104358	11	12180973	MICAL2;MICAL2;MICAL2;MICAL2;MICAL2	-	0.134861	0.0166765	6.50754e-16	18005	Diabetes (Type 2)	0	1	0
	cg23761815	10	73083123	SLC29A3	+	0.164369	0.0203603	7.28731e-16	18005	Diabetes (Type 2)	0	1	0
	cg12378285	2	136808729	NA	-	0.132706	0.0164438	7.45171e-16	18005	Diabetes (Type 2)	0	1	0
	cg19751789	19	11199944	LDLR	-	-0.111492	0.0138482	8.72081e-16	18005	Diabetes (Type 2)	0	0	0
	cg16097041	1	154965544	FLAD1;LENEP;FLAD1	+	0.197454	0.0246184	1.11646e-15	18005	Diabetes (Type 2)	0	1	0
	cg21421012	9	138797992	CAMSAP1	-	0.117977	0.0147531	1.35397e-15	18005	Diabetes (Type 2)	0	0	0
	cg03770138	9	136009651	RALGDS	+	-0.153171	0.0191718	1.43729e-15	18005	Diabetes (Type 2)	0	1	0
	cg08673945	9	20490677	MLLT3;MLLT3	-	-0.129428	0.0162091	1.49054e-15	18005	Diabetes (Type 2)	0	1	0
	cg11089403	1	153518867	LOC101928034;S100A4;S100A4	+	-0.157449	0.0197825	1.83673e-15	18005	Diabetes (Type 2)	0	0	0
	cg12130407	22	30942894	SEC14L6	+	0.131745	0.016616	2.34138e-15	18005	Diabetes (Type 2)	0	1	0
	cg08554257	16	50730737	NOD2	-	-0.0920953	0.0116298	2.53458e-15	18005	Diabetes (Type 2)	0	1	0
	cg17501210	6	166970252	RPS6KA2;RPS6KA2	-	-0.109032	0.0137697	2.54885e-15	18005	Diabetes (Type 2)	0	1	0
	cg16217672	10	75843201	VCL;VCL	+	0.150582	0.0190278	2.64007e-15	18005	Diabetes (Type 2)	0	0	0
	cg03442477	8	143746308	JRK;JRK;JRK	+	0.0691358	0.00875428	3.01144e-15	18005	Diabetes (Type 2)	0	1	0
	cg17792970	20	49125445	PTPN1;PTPN1	+	0.184463	0.0233581	3.01702e-15	18005	Diabetes (Type 2)	0	1	0
	cg12543096	21	43722429	NA	-	0.141788	0.0179891	3.40795e-15	18005	Diabetes (Type 2)	0	1	0
	cg27037013	21	35320667	NA	-	-0.0954595	0.0121173	3.51592e-15	18005	Diabetes (Type 2)	0	1	1
	cg09018739	16	57180107	CPNE2	-	0.183583	0.0234014	4.57269e-15	18005	Diabetes (Type 2)	0	1	0
	cg16500036	7	68983906	NA	-	0.130675	0.0166672	4.74685e-15	18005	Diabetes (Type 2)	0	0	0
	cg26034658	11	65836743	PACS1	-	0.217432	0.0277446	4.87448e-15	18005	Diabetes (Type 2)	0	1	0
	cg08549335	7	30387954	ZNRF2	-	-0.0905953	0.0115755	5.29305e-15	18005	Diabetes (Type 2)	0	1	0
	cg13030981	11	3859306	RHOG	+	-0.108524	0.013875	5.5042e-15	18005	Diabetes (Type 2)	0	0	0
	cg00723041	22	42304331	NA	+	-0.252199	0.0323564	6.82207e-15	18005	Diabetes (Type 2)	0	0	0
	cg08949269	20	31443298	NA	+	0.150976	0.0193758	6.95164e-15	18005	Diabetes (Type 2)	0	1	0
	cg24507742	19	47288244	SLC1A5;SLC1A5;SLC1A5	+	-0.0961126	0.0123434	7.25776e-15	18005	Diabetes (Type 2)	0	1	0
	cg18280125	4	4427113	STX18	-	0.0808093	0.0103908	7.82553e-15	18005	Diabetes (Type 2)	0	0	0
	cg10821511	17	47286445	GNGT2;GNGT2;GNGT2;GNGT2;ABI3;ABI3	-	0.251467	0.0323679	8.33423e-15	18005	Diabetes (Type 2)	1	0	0
	cg24929954	5	14400864	TRIO	+	0.126669	0.0163148	8.66514e-15	18005	Diabetes (Type 2)	0	0	0
	cg10177197	1	55316481	DHCR24	+	0.160558	0.0207094	9.45771e-15	18005	Diabetes (Type 2)	0	0	0
	cg07384001	14	52779847	PTGER2	-	-0.13259	0.017107	9.62916e-15	18005	Diabetes (Type 2)	0	1	0
	cg11525951	21	43641170	ABCG1;ABCG1;ABCG1;ABCG1;ABCG1;ABCG1	+	0.122501	0.0158094	9.77992e-15	18005	Diabetes (Type 2)	0	1	0
	cg19107904	12	57541455	LRP1-AS;LRP1-AS;LRP1	-	0.194588	0.025177	1.14263e-14	18005	Diabetes (Type 2)	0	1	0
	cg07904865	7	1127420	GPER;C7orf50;C7orf50;C7orf50;GPER;GPER	+	0.117851	0.0152493	1.14686e-14	18005	Diabetes (Type 2)	0	0	0
	cg00134210	10	14644132	FAM107B	-	-0.083503	0.0108051	1.14892e-14	18005	Diabetes (Type 2)	0	1	0
	cg08668779	21	43646600	ABCG1;ABCG1;ABCG1;ABCG1;ABCG1;ABCG1	+	0.164273	0.0212713	1.19777e-14	18005	Diabetes (Type 2)	0	1	0
	cg19305903	19	11203039	LDLR;LDLR;LDLR;LDLR;LDLR	-	-0.126736	0.0164303	1.28743e-14	18005	Diabetes (Type 2)	0	1	0
	cg01881899	21	43652704	ABCG1;ABCG1;ABCG1;ABCG1;ABCG1;ABCG1	-	0.0985905	0.0127941	1.36623e-14	18005	Diabetes (Type 2)	1	0	0
	cg03068497	7	30635838	GARS	-	-0.0696864	0.00905338	1.46155e-14	18005	Diabetes (Type 2)	0	1	0
	cg26457483	1	120256112	PHGDH	+	-0.0969818	0.0126028	1.48494e-14	18005	Diabetes (Type 2)	0	1	0
	cg13300580	1	27440539	SLC9A1	+	0.24948	0.0324896	1.68824e-14	18005	Diabetes (Type 2)	0	1	0
	cg02770216	7	91687079	AKAP9;AKAP9	-	0.0939937	0.0122493	1.76029e-14	18005	Diabetes (Type 2)	1	1	0
	cg20376277	5	16615924	LOC101929524;FAM134B	+	0.0934511	0.0121979	1.93444e-14	18005	Diabetes (Type 2)	0	1	0
	cg15650719	16	50321812	ADCY7;ADCY7;ADCY7	-	0.150421	0.0196603	2.09454e-14	18005	Diabetes (Type 2)	0	1	0
	cg21429551	7	30635762	GARS	+	-0.0634822	0.00830683	2.24296e-14	18005	Diabetes (Type 2)	0	1	0
	cg01198738	8	121597619	SNTB1	-	-0.101625	0.0132995	2.25876e-14	18005	Diabetes (Type 2)	0	0	0
	cg17992670	19	11216306	LDLR	+	0.169806	0.0222267	2.28511e-14	18005	Diabetes (Type 2)	0	0	0
	cg12767903	3	114027886	TIGIT	+	-0.113082	0.0148059	2.32335e-14	18005	Diabetes (Type 2)	0	1	0
	cg11494773	7	48128242	UPP1;UPP1	+	-0.0783391	0.010281	2.66601e-14	18005	Diabetes (Type 2)	0	1	0
	cg10587886	3	8361835	LMCD1-AS1	+	-0.0782051	0.010264	2.67604e-14	18005	Diabetes (Type 2)	0	1	0
	cg08857797	17	40927699	VPS25	-	0.132902	0.0174429	2.67676e-14	18005	Diabetes (Type 2)	0	1	1
	cg00851028	1	234905772	NA	+	0.157579	0.0206842	2.69711e-14	18005	Diabetes (Type 2)	0	1	0
	cg20378147	1	32050627	TINAGL1;TINAGL1;TINAGL1;TINAGL1;TINAGL1;TINAGL1	-	0.074213	0.0097557	2.94012e-14	18005	Diabetes (Type 2)	0	1	0
	cg24830274	7	41826734	NA	-	0.175894	0.0231293	2.99362e-14	18005	Diabetes (Type 2)	0	1	0
	cg18787963	17	76409193	PGS1;PGS1;PGS1;PGS1	+	-0.168455	0.0221761	3.19758e-14	18005	Diabetes (Type 2)	0	1	0
	cg05399785	1	3564031	WDR8	+	0.10145	0.0133648	3.33305e-14	18005	Diabetes (Type 2)	0	1	0
	cg10636246	1	159046973	AIM2	+	-0.0694102	0.00915327	3.53782e-14	18005	Diabetes (Type 2)	0	1	0
	cg03241987	9	755891	NA	-	-0.0810422	0.0106901	3.59338e-14	18005	Diabetes (Type 2)	0	1	0
	cg13784312	9	134609065	RAPGEF1	-	-0.07876	0.0103892	3.59572e-14	18005	Diabetes (Type 2)	0	1	0
	cg04286697	2	232259623	B3GNT7	+	0.152094	0.0201219	4.26847e-14	18005	Diabetes (Type 2)	0	1	0
	cg16246545	1	120255941	PHGDH	-	-0.110099	0.0146255	5.39947e-14	18005	Diabetes (Type 2)	0	1	0
	cg17820878	1	27440463	SLC9A1	-	0.107921	0.0144055	7.11772e-14	18005	Diabetes (Type 2)	0	1	0
	cg00784329	2	122530032	NA	-	0.114387	0.0152782	7.37612e-14	18005	Diabetes (Type 2)	0	1	0
	cg24115215	17	38488052	RARA;RARA;RARA	-	0.188576	0.0251905	7.42807e-14	18005	Diabetes (Type 2)	0	0	0
	cg01044314	19	2442930	LMNB2	+	0.126176	0.0168842	8.19501e-14	18005	Diabetes (Type 2)	0	1	0
	cg26253134	2	70751721	TGFA;TGFA	+	-0.125192	0.0167546	8.25294e-14	18005	Diabetes (Type 2)	0	1	0
	cg17066943	6	34192320	NA	+	-0.111016	0.0148694	8.63964e-14	18005	Diabetes (Type 2)	0	1	1
	cg10474793	6	16134001	MYLIP	+	0.123315	0.0165289	9.00718e-14	18005	Diabetes (Type 2)	0	1	0
	cg00508575	12	90050967	ATP2B1;ATP2B1	-	0.151892	0.0203822	9.59494e-14	18005	Diabetes (Type 2)	0	0	0
	cg14792781	2	10116243	GRHL1	+	-0.110516	0.0148536	1.04937e-13	18005	Diabetes (Type 2)	0	1	0
	cg07504977	10	102131012	NA	-	0.103709	0.0139481	1.08996e-13	18005	Diabetes (Type 2)	0	1	0
	cg15373972	19	11219638	LDLR;LDLR;LDLR;LDLR;LDLR	+	0.132466	0.0178309	1.14326e-13	18005	Diabetes (Type 2)	0	1	0
	cg02233071	21	36181046	RUNX1;RUNX1	+	-0.0879346	0.0118561	1.25296e-13	18005	Diabetes (Type 2)	0	1	0
	cg04169527	11	9759805	SWAP70;SWAP70	+	0.142075	0.0191572	1.25817e-13	18005	Diabetes (Type 2)	0	1	0
	cg09008531	16	46695850	VPS35	-	0.132498	0.0179044	1.41882e-13	18005	Diabetes (Type 2)	0	1	0
	cg25667998	19	56705433	ZSCAN5B	-	0.129573	0.017512	1.43151e-13	18005	Diabetes (Type 2)	0	0	0
	cg11832534	1	3563998	WDR8	+	0.0884154	0.0119669	1.55176e-13	18005	Diabetes (Type 2)	0	1	0
	cg02650017	17	47301614	PHOSPHO1;PHOSPHO1	+	-0.0881467	0.0119348	1.58288e-13	18005	Diabetes (Type 2)	0	1	1
	cg09559780	16	50727221	NA	+	-0.147762	0.0200105	1.60046e-13	18005	Diabetes (Type 2)	0	0	0
	cg07808881	14	89974621	FOXN3	-	0.142263	0.0193171	1.85325e-13	18005	Diabetes (Type 2)	0	1	0
	cg17866022	17	19209889	EPN2-AS1;EPN2;EPN2;EPN2	+	-0.08539	0.0115958	1.86337e-13	18005	Diabetes (Type 2)	0	1	0
	cg13274938	17	38493822	RARA;RARA;RARA	+	0.167045	0.0226865	1.87305e-13	18005	Diabetes (Type 2)	0	1	0
	cg18217136	20	36157651	BLCAP;BLCAP	+	0.160039	0.0217958	2.18347e-13	18005	Diabetes (Type 2)	0	1	0
	cg12284518	11	64005787	VEGFB;VEGFB	-	0.178551	0.0243382	2.29007e-13	18005	Diabetes (Type 2)	0	1	0
	cg16625765	16	29838413	MVP;MVP	+	0.124939	0.0170369	2.33905e-13	18005	Diabetes (Type 2)	0	0	0
	cg07078732	2	30505165	NA	-	0.216738	0.0295589	2.35633e-13	18005	Diabetes (Type 2)	0	1	0
	cg02698507	19	6091873	RFX2;RFX2	+	0.133832	0.0182555	2.38028e-13	18005	Diabetes (Type 2)	0	1	0
	cg13821176	8	126448338	TRIB1	+	0.137193	0.0187272	2.47374e-13	18005	Diabetes (Type 2)	0	1	0
	cg13369266	7	35821562	SEPT7-AS1;SEPT7-AS1	-	0.117192	0.0160007	2.50547e-13	18005	Diabetes (Type 2)	0	1	0
	cg01337593	3	15144395	NA	+	0.168749	0.0230427	2.52118e-13	18005	Diabetes (Type 2)	0	1	0
	cg23876991	16	87781498	KLHDC4;KLHDC4;KLHDC4	+	0.109406	0.01495	2.61953e-13	18005	Diabetes (Type 2)	0	1	0
	cg03819286	16	4673974	MGRN1;MGRN1;MGRN1;MGRN1	+	0.180397	0.0246638	2.69679e-13	18005	Diabetes (Type 2)	0	1	0
	cg00357074	12	50046959	FMNL3;FMNL3	+	0.178171	0.0243783	2.81266e-13	18005	Diabetes (Type 2)	0	0	0
	cg16655795	19	42897238	NA	-	0.168016	0.0229889	2.81332e-13	18005	Diabetes (Type 2)	0	1	0
	cg01695954	2	10262019	RRM2;RRM2	-	-0.102379	0.0140203	2.94831e-13	18005	Diabetes (Type 2)	0	1	0
	cg04953230	11	65273641	MALAT1	-	0.101091	0.0138522	3.04668e-13	18005	Diabetes (Type 2)	0	0	0
	cg02711608	19	47287964	SLC1A5;SLC1A5;SLC1A5;SLC1A5	+	-0.0911852	0.012496	3.06124e-13	18005	Diabetes (Type 2)	0	1	1
	cg03070999	12	6745630	LPAR5	-	0.215538	0.029575	3.27998e-13	18005	Diabetes (Type 2)	0	1	0
	cg03144189	1	227734067	NA	-	0.147087	0.0201865	3.31457e-13	18005	Diabetes (Type 2)	0	1	0
	cg17951990	12	50435516	NA	+	0.1276	0.017543	3.64602e-13	18005	Diabetes (Type 2)	0	1	0
	cg23931381	19	18119847	ARRDC2;ARRDC2	-	-0.0780253	0.0107275	3.64917e-13	18005	Diabetes (Type 2)	0	0	0
	cg10919522	14	74227441	C14orf43;C14orf43	+	-0.0933299	0.0128414	3.80016e-13	18005	Diabetes (Type 2)	0	1	0
	cg25390749	16	87781404	KLHDC4;KLHDC4;KLHDC4	-	0.129419	0.0178391	4.18693e-13	18005	Diabetes (Type 2)	0	1	0
	cg13707794	21	35889668	RCAN1;RCAN1;RCAN1	-	-0.112919	0.0155675	4.22598e-13	18005	Diabetes (Type 2)	0	1	0
	cg07284463	14	54917898	NA	+	0.135387	0.0186928	4.57574e-13	18005	Diabetes (Type 2)	0	1	0
	cg01692210	9	117670604	TNFSF8;TNFSF8	+	-0.166061	0.0229435	4.74251e-13	18005	Diabetes (Type 2)	0	1	0
	cg06946797	16	11422409	NA	+	-0.0864644	0.0119729	5.3393e-13	18005	Diabetes (Type 2)	0	1	0
	cg07198997	1	24120115	LYPLA2	-	0.164196	0.0227621	5.66677e-13	18005	Diabetes (Type 2)	1	1	0
	cg26416615	10	63751843	ARID5B	+	-0.101583	0.0140885	5.80378e-13	18005	Diabetes (Type 2)	0	0	0
	cg25607249	19	47288039	SLC1A5;SLC1A5;SLC1A5;SLC1A5	-	-0.0827738	0.0114957	6.24014e-13	18005	Diabetes (Type 2)	0	1	0
	cg17475467	1	55316769	DHCR24	+	0.150258	0.0208759	6.36443e-13	18005	Diabetes (Type 2)	0	0	0
	cg27152890	19	45900241	PPP1R13L;PPP1R13L	-	0.0441771	0.00614613	6.84325e-13	18005	Diabetes (Type 2)	0	1	0
	cg10014405	1	16012344	PLEKHM2	+	0.124403	0.0173232	7.1755e-13	18005	Diabetes (Type 2)	0	1	0
	cg06214651	18	11980037	IMPA2	-	-0.123932	0.0172818	7.71858e-13	18005	Diabetes (Type 2)	1	0	0
	cg00889210	16	14280183	MKL2;MKL2	+	0.107691	0.0150298	8.0707e-13	18005	Diabetes (Type 2)	0	1	0
	cg26955383	10	105218660	CALHM1	-	0.0990784	0.0138292	8.11395e-13	18005	Diabetes (Type 2)	0	1	1
	cg11928146	2	19546630	NA	-	0.219629	0.0306567	8.13011e-13	18005	Diabetes (Type 2)	0	1	0
	cg03295554	11	128395450	ETS1	+	-0.0741151	0.0103455	8.13911e-13	18005	Diabetes (Type 2)	0	0	0
	cg09823288	1	239552128	NA	-	-0.0626709	0.00875522	8.49401e-13	18005	Diabetes (Type 2)	0	0	0
	cg04278580	7	155538094	RBM33	-	0.122387	0.0170996	8.54403e-13	18005	Diabetes (Type 2)	0	1	0
	cg18840187	4	169608898	PALLD;PALLD;PALLD	-	0.138899	0.0194364	9.25464e-13	18005	Diabetes (Type 2)	0	1	0
	cg03062284	2	122994061	NA	+	-0.15848	0.0222511	1.10091e-12	18005	Diabetes (Type 2)	0	1	0
	cg07719604	16	67232460	ELMO3;E2F4	-	0.144412	0.0203102	1.20143e-12	18005	Diabetes (Type 2)	1	1	0
	cg19432791	3	45894556	LZTFL1;LZTFL1	-	0.0903284	0.0127068	1.21543e-12	18005	Diabetes (Type 2)	0	1	0
	cg01964004	2	74196572	DGUOK-AS1;DGUOK-AS1	+	0.177706	0.0250252	1.28413e-12	18005	Diabetes (Type 2)	0	1	0
	cg14051805	15	39917220	FSIP1	-	-0.0719976	0.0101449	1.32296e-12	18005	Diabetes (Type 2)	0	1	0
	cg06045838	17	26670995	TNFAIP1	-	0.199705	0.0281437	1.333e-12	18005	Diabetes (Type 2)	1	0	0
	cg21494379	5	88275243	NA	-	-0.0927218	0.0130717	1.35816e-12	18005	Diabetes (Type 2)	0	1	0
	cg19377661	3	142605811	PCOLCE2	+	-0.0769623	0.0108564	1.39954e-12	18005	Diabetes (Type 2)	0	1	0
	cg00410753	16	68033859	DPEP2	-	0.201199	0.0283893	1.41964e-12	18005	Diabetes (Type 2)	0	1	0
	cg21407367	8	134188492	NA	+	0.131227	0.0185332	1.48737e-12	18005	Diabetes (Type 2)	0	1	0
	cg19883525	2	71419021	PAIP2B	-	0.155289	0.0219438	1.53124e-12	18005	Diabetes (Type 2)	0	0	0
	cg11941066	2	86011193	MIR6071;ATOH8	+	0.197019	0.0278792	1.64276e-12	18005	Diabetes (Type 2)	0	1	0
	cg18062721	3	11643427	VGLL4;VGLL4	-	0.0921941	0.0130487	1.66047e-12	18005	Diabetes (Type 2)	0	1	0
	cg10297007	6	16699991	ATXN1;ATXN1	-	-0.0755388	0.0107003	1.73212e-12	18005	Diabetes (Type 2)	0	1	0
	cg07133321	3	45607976	NA	-	0.135358	0.0191824	1.77127e-12	18005	Diabetes (Type 2)	0	1	0
	cg00218090	14	100485810	NA	-	0.0896019	0.0127088	1.8489e-12	18005	Diabetes (Type 2)	0	1	0
	cg06285727	11	72524028	ATG16L2	+	-0.0921188	0.0130662	1.85208e-12	18005	Diabetes (Type 2)	0	1	0
	cg08305942	16	79692354	NA	-	-0.132852	0.0188523	1.8946e-12	18005	Diabetes (Type 2)	0	1	0
	cg02879453	16	50321818	ADCY7	-	0.113704	0.0161484	1.97469e-12	18005	Diabetes (Type 2)	0	1	0
	cg07058694	12	111909145	ATXN2	-	0.154139	0.0218933	1.98479e-12	18005	Diabetes (Type 2)	0	1	0
	cg02068690	2	25600451	DTNB;DTNB;DTNB;DTNB;DTNB	+	0.196368	0.0279321	2.13649e-12	18005	Diabetes (Type 2)	0	1	0
	cg10999423	1	222461592	NA	-	0.12658	0.0180136	2.18679e-12	18005	Diabetes (Type 2)	0	1	0
	cg19572574	10	63592731	NA	-	-0.116952	0.0166738	2.39646e-12	18005	Diabetes (Type 2)	0	1	0
	cg14470223	15	69431645	MIR548H4	-	0.165262	0.0235653	2.41659e-12	18005	Diabetes (Type 2)	0	1	0
	cg27553457	19	45899615	PPP1R13L;PPP1R13L	+	0.076354	0.0108988	2.54426e-12	18005	Diabetes (Type 2)	0	0	0
	cg23680451	10	3823790	KLF6;KLF6;KLF6;KLF6	-	-0.0924197	0.0131984	2.60636e-12	18005	Diabetes (Type 2)	0	1	0
	cg05952895	17	1986888	SMG6;SMG6;SMG6;SMG6	-	0.177992	0.0254517	2.77858e-12	18005	Diabetes (Type 2)	0	1	0
	cg13139542	2	8242815	NA	-	0.103359	0.0147798	2.77941e-12	18005	Diabetes (Type 2)	0	1	0
	cg11183227	15	91455407	MAN2A2	+	0.078476	0.0112445	3.07582e-12	18005	Diabetes (Type 2)	1	1	1
	cg08666577	17	58243578	NA	-	-0.13571	0.0194507	3.11684e-12	18005	Diabetes (Type 2)	0	1	0
	cg11847601	16	57180054	CPNE2	+	0.243174	0.0348535	3.1192e-12	18005	Diabetes (Type 2)	0	0	0
	cg09185640	15	68875671	CORO2B	+	0.230785	0.0331125	3.2854e-12	18005	Diabetes (Type 2)	0	1	0
	cg25922180	4	693321	NA	-	-0.0781774	0.0112193	3.32389e-12	18005	Diabetes (Type 2)	0	1	0
	cg23190089	11	2920209	SLC22A18AS;SLC22A18	+	-0.0907874	0.0130291	3.3253e-12	18005	Diabetes (Type 2)	0	1	0
	cg05241923	9	136010810	RALGDS	+	-0.113999	0.0163664	3.38686e-12	18005	Diabetes (Type 2)	0	1	0
	cg08776122	12	1086357	RAD52	-	0.112758	0.0161946	3.45341e-12	18005	Diabetes (Type 2)	0	1	0
	cg13518625	8	29522838	NA	+	-0.0671955	0.00965132	3.46284e-12	18005	Diabetes (Type 2)	0	1	0
	cg02722539	2	68654573	NA	-	-0.0875147	0.0125767	3.55768e-12	18005	Diabetes (Type 2)	0	1	0
	cg08110950	13	49109917	NA	-	0.158406	0.0227887	3.74913e-12	18005	Diabetes (Type 2)	0	1	0
	cg07375358	11	114056431	ZBTB16;ZBTB16	+	0.105463	0.0151765	3.80225e-12	18005	Diabetes (Type 2)	0	1	0
	cg03262246	5	133749006	CDKN2AIPNL	-	0.158904	0.0228799	3.91015e-12	18005	Diabetes (Type 2)	0	1	0
	cg26841040	1	228332263	GUK1;GUK1;GUK1	-	0.211336	0.0304368	3.95708e-12	18005	Diabetes (Type 2)	0	1	0
	cg12712122	6	88435312	NA	+	0.090356	0.0130253	4.14307e-12	18005	Diabetes (Type 2)	0	0	0
	cg21327712	1	111744503	DENND2D;DENND2D	+	0.103722	0.0149547	4.17769e-12	18005	Diabetes (Type 2)	0	1	0
	cg01243823	16	50732212	NOD2	-	-0.0779838	0.011267	4.62127e-12	18005	Diabetes (Type 2)	0	1	0
	cg07486119	7	2596723	BRAT1	+	0.125766	0.0181946	4.93018e-12	18005	Diabetes (Type 2)	0	0	0
	cg25201036	6	158411724	SYNJ2	-	0.110878	0.0160425	4.95566e-12	18005	Diabetes (Type 2)	0	1	0
	cg21408251	11	67372865	NDUFV1;NDUFV1;C11orf72	+	0.142891	0.0206798	5.01984e-12	18005	Diabetes (Type 2)	0	1	0
	cg23998749	1	154968781	NA	+	0.178314	0.025807	5.02626e-12	18005	Diabetes (Type 2)	0	1	0
	cg10380546	11	942218	AP2A2;AP2A2	+	0.100295	0.0145264	5.2128e-12	18005	Diabetes (Type 2)	0	1	0
	cg15144123	3	47655398	SMARCC1	-	0.184628	0.0267444	5.2458e-12	18005	Diabetes (Type 2)	0	1	0
	cg03948822	17	63044306	GNA13;GNA13	-	-0.09877	0.0143087	5.26831e-12	18005	Diabetes (Type 2)	0	1	0
	cg25763898	2	102092013	RFX8	-	-0.123701	0.0179248	5.33235e-12	18005	Diabetes (Type 2)	0	1	0
	cg17586156	19	42931757	LIPE;LIPE-AS1;LIPE-AS1	-	0.118939	0.0172352	5.33886e-12	18005	Diabetes (Type 2)	0	0	0
	cg02732789	16	17491177	XYLT1	+	-0.113738	0.016485	5.39305e-12	18005	Diabetes (Type 2)	0	1	0
	cg25178683	17	76976267	LGALS3BP	-	0.120078	0.0174192	5.62651e-12	18005	Diabetes (Type 2)	0	1	0
	cg10058508	8	142243242	SLC45A4	+	0.147161	0.0213624	5.81216e-12	18005	Diabetes (Type 2)	0	1	0
	cg20989280	1	160343735	NA	+	0.136221	0.0197792	5.88297e-12	18005	Diabetes (Type 2)	0	0	0
	cg01270753	9	101944336	NA	+	-0.0832843	0.0121006	6.0686e-12	18005	Diabetes (Type 2)	0	1	0
	cg27338102	9	107769113	NA	-	0.120885	0.017573	6.22401e-12	18005	Diabetes (Type 2)	0	0	0
	cg04937481	20	5637035	NA	-	0.130512	0.0189805	6.35275e-12	18005	Diabetes (Type 2)	0	0	0
	cg17552056	14	22981619	NA	-	0.0909384	0.0132296	6.45462e-12	18005	Diabetes (Type 2)	0	0	0
	cg11270206	2	220264849	NA	-	0.17556	0.0255441	6.5004e-12	18005	Diabetes (Type 2)	0	1	0
	cg19402463	9	132872679	GPR107;GPR107;GPR107;GPR107	+	0.144263	0.0209945	6.56401e-12	18005	Diabetes (Type 2)	0	1	0
	cg06721411	2	74753759	DQX1	+	0.156454	0.0227882	6.83921e-12	18005	Diabetes (Type 2)	0	0	0
	cg26242726	18	59999053	TNFRSF11A;TNFRSF11A;TNFRSF11A;TNFRSF11A;TNFRSF11A	-	0.153123	0.0223141	7.00459e-12	18005	Diabetes (Type 2)	0	0	0
	cg11047325	17	76354934	SOCS3	-	-0.0602665	0.00878386	7.05809e-12	18005	Diabetes (Type 2)	0	1	0
	cg04381163	22	31852077	EIF4ENIF1;EIF4ENIF1;EIF4ENIF1	-	0.125831	0.0183872	7.98308e-12	18005	Diabetes (Type 2)	0	1	0
	cg09182678	22	50328711	NA	+	-0.0954714	0.0139511	7.98768e-12	18005	Diabetes (Type 2)	0	1	0
	cg17840178	6	30709803	FLOT1	-	-0.106716	0.0156124	8.44425e-12	18005	Diabetes (Type 2)	0	0	0
	cg16824319	1	248903933	LOC646627	-	0.154274	0.0225716	8.47004e-12	18005	Diabetes (Type 2)	0	1	0
	cg23323108	11	64643272	EHD1;EHD1;EHD1	+	-0.115908	0.0169588	8.481e-12	18005	Diabetes (Type 2)	0	0	0
	cg22304262	19	47287778	SLC1A5;SLC1A5;SLC1A5	+	-0.10037	0.0146862	8.50269e-12	18005	Diabetes (Type 2)	0	1	0
	cg14297410	2	63351486	WDPCP;WDPCP;WDPCP	+	-0.0811729	0.0118792	8.57168e-12	18005	Diabetes (Type 2)	0	1	0
	cg09959532	3	186145519	NA	+	0.172399	0.0252332	8.62778e-12	18005	Diabetes (Type 2)	0	1	0
	cg02107801	20	31482551	NA	+	0.149172	0.0218384	8.71903e-12	18005	Diabetes (Type 2)	0	1	0
	cg26450266	17	18149687	FLII;FLII;FLII	-	0.154738	0.0226537	8.7262e-12	18005	Diabetes (Type 2)	0	1	0
	cg26080684	7	72775853	NA	+	0.0981022	0.0143641	8.78238e-12	18005	Diabetes (Type 2)	0	1	0
	cg09222732	6	466893	NA	+	-0.0756648	0.0110889	9.1711e-12	18005	Diabetes (Type 2)	0	1	0
	cg27470213	17	76967695	LGALS3BP	-	-0.0728084	0.0106828	9.69159e-12	18005	Diabetes (Type 2)	0	1	0
	cg16173675	15	92652540	SLCO3A1;SLCO3A1	+	0.140319	0.0205971	9.89259e-12	18005	Diabetes (Type 2)	0	1	0
	cg22953759	5	10632397	ANKRD33B	+	-0.0820093	0.0120652	1.10045e-11	18005	Diabetes (Type 2)	0	1	0
	cg09888648	8	143456215	TSNARE1;TSNARE1	+	0.0954558	0.0140454	1.10775e-11	18005	Diabetes (Type 2)	0	1	0
	cg14870271	17	76976010	LGALS3BP;LGALS3BP	+	0.116893	0.017201	1.11141e-11	18005	Diabetes (Type 2)	0	1	0
	cg04492909	8	102166926	NA	+	0.11508	0.016935	1.1142e-11	18005	Diabetes (Type 2)	0	1	0
	cg03333153	3	127974426	EEFSEC	+	0.128461	0.0189412	1.22106e-11	18005	Diabetes (Type 2)	0	1	0
	cg14482991	14	76164424	TTLL5	+	0.122956	0.0181473	1.27874e-11	18005	Diabetes (Type 2)	0	0	0
	cg04315689	2	74198896	DGUOK-AS1;DGUOK-AS1	+	0.151645	0.0223843	1.28602e-11	18005	Diabetes (Type 2)	0	0	0
	cg05514927	1	59523151	LINC01358	-	-0.185483	0.0274007	1.33412e-11	18005	Diabetes (Type 2)	0	1	0
	cg27101967	9	107527578	NIPSNAP3B;NIPSNAP3B;NIPSNAP3B	+	0.0956188	0.0141382	1.39191e-11	18005	Diabetes (Type 2)	0	0	0
	cg20507228	15	91460071	MAN2A2	-	0.0948423	0.0140303	1.4241e-11	18005	Diabetes (Type 2)	0	1	0
	cg06991118	18	9117348	NDUFV2	+	-0.0786723	0.0116383	1.4244e-11	18005	Diabetes (Type 2)	0	1	0
	cg27363347	2	129151868	NA	+	0.178476	0.0264097	1.44209e-11	18005	Diabetes (Type 2)	0	1	0
	cg04927537	17	76976091	LGALS3BP	-	0.0844387	0.0125003	1.47266e-11	18005	Diabetes (Type 2)	0	1	0
	cg02841912	6	152955983	SYNE1;SYNE1	-	-0.0883948	0.0130911	1.50003e-11	18005	Diabetes (Type 2)	0	1	0
	cg03318904	22	39801522	MAP3K7IP1;MAP3K7IP1	-	0.117001	0.0173303	1.51046e-11	18005	Diabetes (Type 2)	0	1	1
	cg26849535	19	11199222	LDLR;LDLR;LDLR;LDLR;LDLR	-	-0.109036	0.0161534	1.52324e-11	18005	Diabetes (Type 2)	0	0	0
	cg18496235	16	25248855	ZKSCAN2	+	0.0944014	0.0139914	1.554e-11	18005	Diabetes (Type 2)	0	0	0
	cg16504526	9	73025362	KLF9	-	0.0971649	0.0144067	1.58308e-11	18005	Diabetes (Type 2)	0	0	0
	cg02192976	9	124119569	STOM;STOM;STOM;STOM;STOM	-	-0.102355	0.0151771	1.58727e-11	18005	Diabetes (Type 2)	0	0	0
	cg06712932	12	94672432	PLXNC1;PLXNC1	+	0.0997669	0.0147943	1.59186e-11	18005	Diabetes (Type 2)	0	0	0
	cg05660634	15	38965109	NA	-	0.0824837	0.0122341	1.60819e-11	18005	Diabetes (Type 2)	0	0	0
	cg09273716	20	35494835	NA	+	0.15337	0.0227521	1.62175e-11	18005	Diabetes (Type 2)	0	1	0
	cg24263283	15	59587546	MYO1E	-	-0.09391	0.0139352	1.64247e-11	18005	Diabetes (Type 2)	0	0	0
	cg14791398	3	18462444	SATB1;SATB1;SATB1	-	0.10133	0.0150465	1.6946e-11	18005	Diabetes (Type 2)	0	0	0
	cg10397932	1	2166155	SKI	+	-0.098091	0.0145662	1.69877e-11	18005	Diabetes (Type 2)	0	0	0
	cg03783904	2	114588499	NA	-	0.123811	0.018398	1.75267e-11	18005	Diabetes (Type 2)	0	0	0
	cg18732361	12	6877080	PTMS	-	-0.0842464	0.0125306	1.83067e-11	18005	Diabetes (Type 2)	0	0	0
	cg11202345	17	76976057	LGALS3BP;LGALS3BP	+	0.0823933	0.0122651	1.90146e-11	18005	Diabetes (Type 2)	0	0	0
	cg12919873	21	38929815	NA	+	-0.0741531	0.0110477	1.97551e-11	18005	Diabetes (Type 2)	0	1	0
	cg00975876	6	41752769	PRICKLE4	+	0.169931	0.0253234	1.99824e-11	18005	Diabetes (Type 2)	0	0	0
	cg06646796	14	24104741	DHRS2;DHRS2	-	0.141238	0.0210624	2.06389e-11	18005	Diabetes (Type 2)	0	1	0
	cg07640662	4	141721849	NA	-	0.110721	0.0165208	2.11839e-11	18005	Diabetes (Type 2)	0	0	0
	cg11491284	3	141888226	GK5	-	-0.117595	0.017548	2.12681e-11	18005	Diabetes (Type 2)	0	0	0
	cg23330903	16	87781501	KLHDC4;KLHDC4;KLHDC4	+	0.0785921	0.0117283	2.13005e-11	18005	Diabetes (Type 2)	0	1	0
	cg24295963	6	35681420	FKBP5	-	0.175249	0.0261604	2.16029e-11	18005	Diabetes (Type 2)	0	1	0
	cg26465469	7	922981	GET4	-	0.157615	0.0235472	2.24206e-11	18005	Diabetes (Type 2)	0	1	0
	cg06647068	12	104853274	CHST11	-	-0.0952903	0.0142405	2.27366e-11	18005	Diabetes (Type 2)	0	1	0
	cg25705792	21	35320017	LINC00649;LINC00649	-	-0.132095	0.0197603	2.37887e-11	18005	Diabetes (Type 2)	0	1	0
	cg26954174	16	50730813	NOD2	-	-0.0898849	0.0134471	2.38751e-11	18005	Diabetes (Type 2)	0	1	0
	cg25536676	1	55353327	DHCR24	-	-0.0854524	0.0127855	2.40082e-11	18005	Diabetes (Type 2)	0	0	1
	cg09495478	3	44938102	TGM4	+	0.160032	0.0239454	2.40589e-11	18005	Diabetes (Type 2)	0	1	0
	cg18149207	1	151805634	RORC	-	0.172135	0.0257597	2.42055e-11	18005	Diabetes (Type 2)	0	1	0
	cg12331557	2	225698977	DOCK10;DOCK10;DOCK10;DOCK10	-	0.110973	0.016609	2.43363e-11	18005	Diabetes (Type 2)	0	0	0
	cg18931885	10	112100739	NA	-	0.113026	0.0169201	2.45962e-11	18005	Diabetes (Type 2)	0	0	0
	cg16398761	14	74220238	C14orf43;C14orf43	+	-0.0781235	0.0116987	2.49321e-11	18005	Diabetes (Type 2)	0	0	0
	cg21066748	19	46005805	NA	+	0.124945	0.0187195	2.55154e-11	18005	Diabetes (Type 2)	0	1	0
	cg26955963	2	8466005	LINC00299	-	0.128074	0.0191886	2.55342e-11	18005	Diabetes (Type 2)	0	1	0
	cg07045570	2	262646	SH3YL1;SH3YL1;SH3YL1;SH3YL1;SH3YL1;SH3YL1;SH3YL1;SH3YL1	-	0.0862492	0.0129239	2.5682e-11	18005	Diabetes (Type 2)	0	0	0
	cg15740041	16	87781336	KLHDC4;KLHDC4;KLHDC4	+	0.0664156	0.00995195	2.56829e-11	18005	Diabetes (Type 2)	0	1	0
	cg17486446	11	2986575	SNORA54;NAP1L4	+	0.071273	0.0106848	2.62364e-11	18005	Diabetes (Type 2)	0	1	0
	cg27305772	11	65630355	MUS81	+	0.155046	0.0232508	2.66131e-11	18005	Diabetes (Type 2)	0	1	0
	cg13264822	7	137565290	CREB3L2	-	0.106985	0.0160475	2.69064e-11	18005	Diabetes (Type 2)	0	1	0
	cg23072383	22	31031044	SLC35E4	-	-0.0724107	0.0108642	2.7216e-11	18005	Diabetes (Type 2)	0	1	0
	cg12350057	14	23768690	PPP1R3E	-	0.126871	0.0190366	2.73068e-11	18005	Diabetes (Type 2)	0	0	0
	cg24099565	11	3058478	CARS;CARS;CARS;CARS;CARS	+	0.142766	0.0214415	2.84851e-11	18005	Diabetes (Type 2)	0	1	0
	cg10755899	4	1772151	NA	-	0.06224	0.0093529	2.92224e-11	18005	Diabetes (Type 2)	0	1	0
	cg16125214	1	9751353	PIK3CD	+	0.12313	0.0185127	2.99298e-11	18005	Diabetes (Type 2)	0	1	0
	cg16618104	12	104853100	CHST11	+	-0.084465	0.012702	3.01991e-11	18005	Diabetes (Type 2)	0	1	0
	cg07960624	8	119208486	SAMD12	-	-0.0803666	0.012087	3.0354e-11	18005	Diabetes (Type 2)	0	1	0
	cg04109382	20	44007107	SYS1-DBNDD2;TP53TG5	+	0.180559	0.027182	3.16969e-11	18005	Diabetes (Type 2)	0	1	0
	cg10676309	5	137685565	NA	+	0.148433	0.0223552	3.23145e-11	18005	Diabetes (Type 2)	0	1	0
	cg10110288	5	55274030	IL6ST;IL6ST;IL6ST;IL6ST	+	0.106939	0.0161062	3.23505e-11	18005	Diabetes (Type 2)	0	0	0
	cg18458509	11	2920189	SLC22A18AS;SLC22A18	+	-0.0948832	0.0142968	3.29977e-11	18005	Diabetes (Type 2)	0	1	0
	cg16593554	18	74813401	MBP;MBP	+	-0.0787309	0.0118758	3.46264e-11	18005	Diabetes (Type 2)	0	1	0
	cg03952533	21	43679795	ABCG1;ABCG1;ABCG1;ABCG1;ABCG1;ABCG1	-	0.18028	0.0272253	3.6486e-11	18005	Diabetes (Type 2)	0	1	0
	cg16037711	1	59280841	NA	+	-0.115335	0.0174239	3.71011e-11	18005	Diabetes (Type 2)	0	0	0
	cg23724135	6	149641504	TAB2;TAB2;TAB2	+	-0.0732829	0.0110723	3.72956e-11	18005	Diabetes (Type 2)	0	1	0
	ch.6.33611621F	6	33503643	NA	+	-0.0802143	0.012131	3.88895e-11	18005	Diabetes (Type 2)	0	1	0
	cg26269881	3	5023310	BHLHE40	-	-0.0862839	0.013054	3.95735e-11	18005	Diabetes (Type 2)	0	0	0
	cg27094813	1	212624500	NA	+	0.162873	0.0246413	3.95738e-11	18005	Diabetes (Type 2)	0	1	0
	cg24872431	16	85016361	ZDHHC7;ZDHHC7	+	0.102878	0.0155658	3.97186e-11	18005	Diabetes (Type 2)	0	1	0
	cg13876756	5	173360041	CPEB4;CPEB4;CPEB4;CPEB4;CPEB4	+	0.0977674	0.0148073	4.15221e-11	18005	Diabetes (Type 2)	0	0	0
	cg15037126	15	75221364	COX5A	-	0.127122	0.019254	4.15909e-11	18005	Diabetes (Type 2)	0	0	0
	cg13993688	7	99774469	GPC2;STAG3;STAG3;STAG3;STAG3	+	0.141611	0.021487	4.50361e-11	18005	Diabetes (Type 2)	0	1	0
	cg25619314	13	114833892	RASA3	+	-0.0886905	0.0134572	4.50371e-11	18005	Diabetes (Type 2)	0	0	0
	cg11958571	17	65625878	PITPNC1;PITPNC1	-	0.149144	0.0226423	4.61302e-11	18005	Diabetes (Type 2)	0	0	0
	cg22061529	8	133689378	NA	+	0.103738	0.0157639	4.81089e-11	18005	Diabetes (Type 2)	0	0	0
	cg03078690	6	33235504	VPS52	-	0.160286	0.0243711	4.93638e-11	18005	Diabetes (Type 2)	0	1	0
	cg26880882	17	76822808	USP36	+	0.0872395	0.0132694	5.01543e-11	18005	Diabetes (Type 2)	0	0	0
	cg04181189	11	129817418	PRDM10;PRDM10;PRDM10;PRDM10;PRDM10;PRDM10	+	0.175172	0.0266604	5.15209e-11	18005	Diabetes (Type 2)	0	1	0
	cg00285394	8	126011954	SQLE	+	-0.0728222	0.0110847	5.18288e-11	18005	Diabetes (Type 2)	0	0	0
	cg20337215	16	578931	CAPN15	-	-0.0635944	0.00968337	5.26075e-11	18005	Diabetes (Type 2)	0	0	0
	cg11540855	3	11643500	VGLL4;VGLL4;VGLL4;VGLL4;VGLL4;VGLL4;VGLL4;VGLL4	+	0.122669	0.0186881	5.381e-11	18005	Diabetes (Type 2)	0	0	0
	cg12802677	15	77288844	PSTPIP1	+	-0.0846974	0.0129178	5.65256e-11	18005	Diabetes (Type 2)	0	1	0
	cg24555528	12	50046087	FMNL3;FMNL3	-	0.206505	0.0315081	5.75299e-11	18005	Diabetes (Type 2)	0	1	0
	cg09060241	2	25598865	NA	+	0.128776	0.0196486	5.75605e-11	18005	Diabetes (Type 2)	0	1	0
	cg22895366	22	39574449	NA	+	-0.0795496	0.0121396	5.79514e-11	18005	Diabetes (Type 2)	0	1	0
	cg02917536	6	149642754	TAB2;TAB2;TAB2	+	-0.0734363	0.0112386	6.56264e-11	18005	Diabetes (Type 2)	0	1	0
	cg04973995	10	74057977	NA	-	-0.0770112	0.0117879	6.61475e-11	18005	Diabetes (Type 2)	0	1	0
	cg17700392	10	6215036	PFKFB3;PFKFB3	-	-0.133948	0.0205071	6.67213e-11	18005	Diabetes (Type 2)	0	0	0
	cg18568872	15	90606494	ZNF710	-	0.197647	0.030261	6.68914e-11	18005	Diabetes (Type 2)	0	1	0
	cg15082870	7	36022841	NA	+	0.127656	0.0195632	6.96667e-11	18005	Diabetes (Type 2)	0	0	0
	cg26559804	11	128391271	ETS1;ETS1;ETS1	-	-0.0634992	0.00973306	7.02441e-11	18005	Diabetes (Type 2)	0	0	0
	cg18871648	14	74227431	ELMSAN1;ELMSAN1	+	-0.0747685	0.0114638	7.11545e-11	18005	Diabetes (Type 2)	0	1	0
	cg13053471	1	235147039	NA	-	-0.15298	0.0234636	7.22358e-11	18005	Diabetes (Type 2)	0	1	0
	cg23580000	16	50322156	ADCY7	+	0.132139	0.0202689	7.25209e-11	18005	Diabetes (Type 2)	0	1	0
	cg13413819	2	43191888	NA	-	-0.150093	0.0230654	7.85392e-11	18005	Diabetes (Type 2)	0	1	0
	cg11997486	6	14100671	NA	+	0.169221	0.0260361	8.2708e-11	18005	Diabetes (Type 2)	0	1	0
	cg02385309	22	38609371	MAFF;MAFF;MAFF;MAFF	-	0.11593	0.0178457	8.45065e-11	18005	Diabetes (Type 2)	0	0	0
	cg11136886	1	33609509	NA	-	0.16766	0.0258121	8.49842e-11	18005	Diabetes (Type 2)	0	0	0
	cg16305292	8	142219965	NA	-	0.131758	0.0202982	8.74348e-11	18005	Diabetes (Type 2)	0	1	0
	cg19222830	5	150466793	TNIP1;TNIP1;TNIP1	+	-0.0631145	0.00974232	9.51141e-11	18005	Diabetes (Type 2)	0	1	0
	cg01538969	6	30624636	DHX16;DHX16	+	0.132566	0.0204722	9.7008e-11	18005	Diabetes (Type 2)	0	0	0
	cg25244908	14	75680221	NA	+	0.166514	0.0257204	9.79208e-11	18005	Diabetes (Type 2)	0	0	0
	cg09019636	2	62964766	EHBP1;EHBP1;EHBP1;EHBP1	+	-0.126468	0.019536	9.81875e-11	18005	Diabetes (Type 2)	0	1	0
	cg11254522	1	27950343	FGR;FGR;FGR	-	0.165421	0.025562	9.96297e-11	18005	Diabetes (Type 2)	0	0	0
	cg15410741	1	65363974	JAK1	+	-0.100722	0.0155661	1.00143e-10	18005	Diabetes (Type 2)	0	1	0
	cg16284674	10	135123337	ZNF511;TUBGCP2	+	0.0694245	0.0107312	1.00912e-10	18005	Diabetes (Type 2)	0	1	0
	cg25653947	8	144443217	NA	+	0.152643	0.0236027	1.02419e-10	18005	Diabetes (Type 2)	0	0	0
	cg24912334	15	77473379	PEAK1	-	0.101802	0.0157433	1.02971e-10	18005	Diabetes (Type 2)	0	0	0
	cg11912503	10	81030244	ZMIZ1	-	0.164963	0.0255176	1.04117e-10	18005	Diabetes (Type 2)	0	1	0
	cg07728579	15	83475013	FSD2	-	0.1041	0.0161039	1.04403e-10	18005	Diabetes (Type 2)	0	0	0
	cg02485044	13	50234343	NA	-	0.102233	0.0158221	1.06416e-10	18005	Diabetes (Type 2)	0	1	0
	cg25285289	2	96899771	STARD7-AS1	-	0.1451	0.0224576	1.06627e-10	18005	Diabetes (Type 2)	0	0	0
	cg17100575	7	135368563	SLC13A4	+	0.110871	0.0171618	1.07157e-10	18005	Diabetes (Type 2)	0	0	0
	cg09641631	1	35384320	DLGAP3	+	0.169494	0.0262456	1.08819e-10	18005	Diabetes (Type 2)	0	1	0
	cg08690926	1	26096521	MAN1C1;MAN1C1	+	0.128081	0.0198357	1.09443e-10	18005	Diabetes (Type 2)	0	1	0
	cg26470501	19	45252955	BCL3	+	-0.115923	0.0179568	1.10509e-10	18005	Diabetes (Type 2)	0	1	0
	cg20567408	13	113858363	PCID2;PCID2;PCID2;PCID2;PCID2	-	0.136811	0.0211938	1.10815e-10	18005	Diabetes (Type 2)	0	1	0
	cg26939341	16	17626225	NA	-	0.132406	0.0205251	1.13982e-10	18005	Diabetes (Type 2)	0	0	0
	cg23804054	2	201980467	CFLAR;CFLAR;CFLAR;CFLAR;CFLAR;CFLAR	+	-0.0583595	0.00904707	1.1421e-10	18005	Diabetes (Type 2)	0	0	0
	cg19789753	2	242805962	NA	-	-0.0588661	0.00912684	1.14865e-10	18005	Diabetes (Type 2)	0	0	0
	cg27445698	1	35315676	NA	+	0.0884485	0.0137159	1.15762e-10	18005	Diabetes (Type 2)	0	0	0
	cg23761919	17	78193259	SLC26A11;SLC26A11;SLC26A11;SLC26A11;SGSH	-	-0.0848819	0.0131712	1.18909e-10	18005	Diabetes (Type 2)	0	1	0
	cg19741548	8	74963339	NA	+	0.124428	0.0193137	1.20502e-10	18005	Diabetes (Type 2)	0	0	0
	cg10761804	19	1865012	KLF16	+	-0.0952957	0.0147992	1.23092e-10	18005	Diabetes (Type 2)	0	0	0
	cg09943198	9	222492	DOCK8	-	-0.0831463	0.0129351	1.32565e-10	18005	Diabetes (Type 2)	0	1	0
	cg03738361	17	65583727	PITPNC1;PITPNC1	+	0.124721	0.0194048	1.33136e-10	18005	Diabetes (Type 2)	0	0	0
	cg15416179	17	21189859	MAP2K3	-	-0.0717578	0.0111658	1.33813e-10	18005	Diabetes (Type 2)	0	1	0
	cg23732483	3	48965611	ARIH2	+	-0.0872246	0.0135729	1.33971e-10	18005	Diabetes (Type 2)	0	1	0
	cg00641002	3	18459838	SATB1;SATB1;SATB1	-	0.0979112	0.0152498	1.39237e-10	18005	Diabetes (Type 2)	0	1	0
	cg25963583	14	65539104	MAX;MAX	-	0.0867066	0.0135088	1.41037e-10	18005	Diabetes (Type 2)	0	0	0
	cg02030454	1	35250489	GJB3;GJB3	-	0.0548868	0.00855179	1.41369e-10	18005	Diabetes (Type 2)	0	1	0
	cg02683885	1	23849294	LOC101928163;E2F2	+	-0.0729332	0.0113651	1.42167e-10	18005	Diabetes (Type 2)	0	1	0
	cg11569342	16	56743298	NA	+	0.114617	0.0178608	1.42249e-10	18005	Diabetes (Type 2)	0	1	0
	cg09734011	5	175976214	PCDH24	+	0.147722	0.023021	1.42593e-10	18005	Diabetes (Type 2)	0	1	0
	cg25325454	17	16397992	NA	-	0.157453	0.0245407	1.43386e-10	18005	Diabetes (Type 2)	0	0	0
	cg15071067	2	74196550	DGUOK-AS1;DGUOK-AS1	-	0.144367	0.0225047	1.44362e-10	18005	Diabetes (Type 2)	0	1	0
	cg17969042	11	64643263	EHD1;EHD1;EHD1	+	-0.131751	0.0205406	1.45118e-10	18005	Diabetes (Type 2)	0	0	0
	cg04465408	14	95986678	NA	+	-0.113773	0.0177401	1.4591e-10	18005	Diabetes (Type 2)	0	1	0
	cg04323387	14	50506635	LINC01599	-	-0.147506	0.0230014	1.46329e-10	18005	Diabetes (Type 2)	0	0	0
	cg03497652	16	4751569	ANKS3	-	0.0928705	0.0144833	1.4695e-10	18005	Diabetes (Type 2)	0	1	0
	cg03295019	17	27477644	MYO18A;MYO18A	-	0.161804	0.0252399	1.48506e-10	18005	Diabetes (Type 2)	0	0	0
	cg06898549	12	41083590	NA	-	0.0791098	0.0123421	1.49359e-10	18005	Diabetes (Type 2)	0	1	0
	cg22530144	2	46300869	PRKCE	-	-0.0964922	0.0150552	1.49874e-10	18005	Diabetes (Type 2)	0	1	0
	cg13591783	9	75768868	ANXA1	+	-0.0851052	0.0132789	1.5008e-10	18005	Diabetes (Type 2)	0	1	0
	cg20042331	2	86417205	IMMT;IMMT;IMMT	+	0.0993317	0.0155094	1.54501e-10	18005	Diabetes (Type 2)	0	0	0
	cg00607627	16	28995994	LAT;LAT;LAT;LAT	-	-0.0940589	0.0146873	1.55017e-10	18005	Diabetes (Type 2)	0	1	0
	cg19881557	14	20967426	NA	+	0.104546	0.0163277	1.56127e-10	18005	Diabetes (Type 2)	0	0	0
	cg12492197	1	45273007	BTBD19;TCTEX1D4	+	-0.163444	0.0255285	1.56724e-10	18005	Diabetes (Type 2)	0	1	0
	cg18987823	2	28863269	PLB1;PLB1	+	0.12904	0.0201692	1.61419e-10	18005	Diabetes (Type 2)	0	0	0
	cg00640087	6	31707202	MSH5;MSH5;MSH5;MSH5	-	-0.0977167	0.0152818	1.65228e-10	18005	Diabetes (Type 2)	0	0	0
	cg04577162	7	73667397	RFC2;RFC2	+	0.14272	0.0223316	1.68939e-10	18005	Diabetes (Type 2)	0	0	0
	cg14487183	19	42644307	NA	-	0.134447	0.0210376	1.69106e-10	18005	Diabetes (Type 2)	0	1	0
	cg18151437	19	56638601	NA	+	0.188845	0.0295621	1.72094e-10	18005	Diabetes (Type 2)	0	0	0
	cg13059136	11	2986541	SNORA54;NAP1L4	-	0.121889	0.0190834	1.73154e-10	18005	Diabetes (Type 2)	0	1	0
	cg02694449	6	42679734	PRPH2	+	0.111858	0.0175209	1.76434e-10	18005	Diabetes (Type 2)	0	0	0
	cg11271054	2	101270289	NA	-	0.119016	0.0186544	1.81374e-10	18005	Diabetes (Type 2)	0	0	0
	cg19391380	8	97939240	CPQ	+	0.142354	0.0223131	1.81562e-10	18005	Diabetes (Type 2)	0	0	0
	cg11213898	5	74633820	HMGCR;HMGCR	+	-0.101991	0.015988	1.82353e-10	18005	Diabetes (Type 2)	0	0	0
	cg11952344	17	80398854	HEXDC	+	0.141054	0.0221234	1.86469e-10	18005	Diabetes (Type 2)	0	0	0
	cg25407140	2	201989737	CFLAR;CFLAR;CFLAR;CFLAR;CFLAR;CFLAR;CFLAR	-	-0.0850846	0.0133457	1.86859e-10	18005	Diabetes (Type 2)	0	0	0
	cg18189915	11	3050521	CARS;CARS;CARS;CARS;CARS;CARS;CARS;CARS;CARS;CARS	-	0.147393	0.0231272	1.89716e-10	18005	Diabetes (Type 2)	0	1	0
	cg09536368	6	149461319	NA	-	-0.0809103	0.0127003	1.92688e-10	18005	Diabetes (Type 2)	0	1	0
	cg02976843	17	2843257	RAP1GAP2;RAP1GAP2	-	0.143915	0.0225934	1.9387e-10	18005	Diabetes (Type 2)	0	1	0
	cg24774517	6	42742564	NA	-	-0.0910866	0.0143012	1.94697e-10	18005	Diabetes (Type 2)	0	0	0
	cg19285358	15	74928240	EDC3;EDC3;EDC3	-	0.213047	0.0334519	1.9518e-10	18005	Diabetes (Type 2)	0	1	0
	cg03288347	9	92163306	NA	-	0.0948589	0.0148985	1.9744e-10	18005	Diabetes (Type 2)	0	1	0
	cg00608540	5	180627973	TRIM7;TRIM7;TRIM7;TRIM7;TRIM7	-	0.174016	0.0273594	2.06109e-10	18005	Diabetes (Type 2)	0	0	0
	cg24026299	10	13387206	SEPHS1;SEPHS1;SEPHS1	-	0.135561	0.0213218	2.0949e-10	18005	Diabetes (Type 2)	0	1	0
	cg18113355	14	23991557	ZFHX2;THTPA;THTPA	+	0.163715	0.0257526	2.10346e-10	18005	Diabetes (Type 2)	0	1	0
	cg06202737	2	128166279	NA	+	-0.0823522	0.0129555	2.11309e-10	18005	Diabetes (Type 2)	0	0	0
	cg13130783	12	113797418	PLBD2;PLBD2	-	0.17624	0.0277333	2.13712e-10	18005	Diabetes (Type 2)	0	1	0
	cg09384986	10	76530805	NA	-	0.0850411	0.0133829	2.14161e-10	18005	Diabetes (Type 2)	0	0	0
	cg18030453	3	45506216	LARS2	+	0.160472	0.0252592	2.16225e-10	18005	Diabetes (Type 2)	0	1	0
	cg00826902	1	3563954	WDR8	+	0.0778975	0.0122618	2.16436e-10	18005	Diabetes (Type 2)	0	1	0
	ch.2.105901354F	2	106534922	NA	+	-0.0734616	0.0115688	2.20534e-10	18005	Diabetes (Type 2)	0	1	0
	cg25217710	1	156609523	NA	-	0.17995	0.0283422	2.21613e-10	18005	Diabetes (Type 2)	0	1	0
	cg01855290	21	45132261	NA	-	0.104291	0.016438	2.28446e-10	18005	Diabetes (Type 2)	0	0	0
	cg01928516	17	2208377	SMG6;SRR;SRR	+	0.101814	0.0160523	2.31243e-10	18005	Diabetes (Type 2)	0	0	0
	cg06235429	11	67373114	NDUFV1;NDUFV1	+	0.140145	0.0220992	2.32769e-10	18005	Diabetes (Type 2)	0	0	1
	cg02560388	2	11969958	NA	-	-0.102797	0.0162102	2.32944e-10	18005	Diabetes (Type 2)	0	0	0
	cg05183753	1	239553133	NA	+	-0.10359	0.0163377	2.3437e-10	18005	Diabetes (Type 2)	0	0	0
	cg03466342	12	52753899	KRT85	+	0.124696	0.0196738	2.38028e-10	18005	Diabetes (Type 2)	0	0	0
	cg05227101	5	150466809	TNIP1;TNIP1;TNIP1	+	-0.0623403	0.00983642	2.38765e-10	18005	Diabetes (Type 2)	0	1	0
	cg00277397	7	71800412	CALN1;CALN1	-	-0.0964272	0.0152285	2.47688e-10	18005	Diabetes (Type 2)	0	0	0
	cg05155595	2	70008161	ANXA4	+	0.115673	0.0182685	2.4801e-10	18005	Diabetes (Type 2)	0	1	0
	cg17194270	22	39759992	SYNGR1;SYNGR1;SYNGR1	-	0.111419	0.0175997	2.49744e-10	18005	Diabetes (Type 2)	0	0	0
	cg18315935	1	45120295	TMEM53	-	0.0782259	0.0123582	2.51161e-10	18005	Diabetes (Type 2)	0	1	0
	cg19758958	11	62319222	NA	+	-0.119875	0.0189404	2.52489e-10	18005	Diabetes (Type 2)	0	1	0
	cg25503259	17	29731206	RAB11FIP4	-	0.120603	0.0190578	2.53748e-10	18005	Diabetes (Type 2)	0	1	0
	cg20273931	2	106490359	NCK2;NCK2;NCK2	+	-0.0751089	0.0118699	2.54754e-10	18005	Diabetes (Type 2)	0	1	0
	cg13721814	2	60726053	BCL11A;BCL11A;BCL11A	-	-0.0802858	0.0126902	2.56517e-10	18005	Diabetes (Type 2)	0	1	0
	cg26974013	19	7402704	NA	+	-0.0663311	0.0104864	2.5851e-10	18005	Diabetes (Type 2)	0	1	0
	cg01459845	3	69255721	FRMD4B	-	-0.0786203	0.0124312	2.60179e-10	18005	Diabetes (Type 2)	0	1	0
	cg07995927	2	161995135	TANK;TANK	-	-0.0723303	0.0114384	2.61809e-10	18005	Diabetes (Type 2)	0	1	0
	cg23932390	11	57404450	NA	-	0.118237	0.0186991	2.62286e-10	18005	Diabetes (Type 2)	0	0	0
	cg26160945	12	27396706	STK38L	-	0.104045	0.016463	2.67819e-10	18005	Diabetes (Type 2)	0	0	0
	cg18759809	10	30598335	NA	-	0.166774	0.0263949	2.7049e-10	18005	Diabetes (Type 2)	0	0	0
	cg26429850	16	4464427	CORO7-PAM16;CORO7;CORO7;CORO7	-	0.205718	0.0325626	2.71893e-10	18005	Diabetes (Type 2)	0	0	0
	cg01120733	19	19080651	NA	-	-0.0823562	0.013039	2.74444e-10	18005	Diabetes (Type 2)	0	1	0
	cg07750834	15	71040854	UACA	+	0.0830363	0.0131494	2.7674e-10	18005	Diabetes (Type 2)	0	0	0
	cg19719320	3	183118470	MCF2L2	-	0.157592	0.0249591	2.7825e-10	18005	Diabetes (Type 2)	0	0	0
	cg25551219	22	50909865	SBF1	-	0.170237	0.0269641	2.79236e-10	18005	Diabetes (Type 2)	0	1	0
	cg03525643	2	145915743	NA	+	-0.112017	0.0177431	2.79579e-10	18005	Diabetes (Type 2)	0	1	0
	cg13843547	11	117873636	NA	-	-0.0844812	0.0133838	2.81541e-10	18005	Diabetes (Type 2)	0	1	0
	cg10247466	12	52575678	KRT80;KRT80	+	0.176446	0.0279601	2.84385e-10	18005	Diabetes (Type 2)	0	1	0
	cg07941916	5	131762292	C5orf56	+	-0.0835539	0.0132425	2.86391e-10	18005	Diabetes (Type 2)	0	1	0
	cg22540135	19	51898904	NA	-	-0.0773794	0.0122658	2.88242e-10	18005	Diabetes (Type 2)	0	1	0
	cg24619988	12	95193112	NA	+	0.0854038	0.013544	2.9366e-10	18005	Diabetes (Type 2)	0	0	0
	cg20493075	17	80556724	FOXK2	-	0.130493	0.0207016	2.97743e-10	18005	Diabetes (Type 2)	0	0	0
	cg26081786	14	34650335	NA	-	0.113313	0.0179787	2.99481e-10	18005	Diabetes (Type 2)	0	0	0
	cg10065049	7	86856126	NA	+	0.132945	0.0211076	3.07619e-10	18005	Diabetes (Type 2)	0	0	0
	cg20552513	2	112390271	NA	-	0.0857774	0.0136224	3.10863e-10	18005	Diabetes (Type 2)	0	1	0
	cg01674036	10	74058002	NA	+	-0.0787284	0.0125041	3.1208e-10	18005	Diabetes (Type 2)	0	1	0
	cg24002003	15	101668143	NA	+	-0.101253	0.0160893	3.18192e-10	18005	Diabetes (Type 2)	0	1	0
	cg24986815	1	227128974	ADCK3	+	-0.169084	0.026883	3.2553e-10	18005	Diabetes (Type 2)	0	0	0
	cg05293861	12	4262708	NA	+	-0.0765245	0.0121673	3.26172e-10	18005	Diabetes (Type 2)	0	1	0
	cg00089960	12	122245655	SETD1B	-	0.124835	0.0198652	3.37343e-10	18005	Diabetes (Type 2)	0	0	0
	cg22700686	1	153538764	S100A2	-	-0.0875904	0.0139395	3.38428e-10	18005	Diabetes (Type 2)	0	0	0
	cg09733639	17	72458906	NA	+	-0.0846682	0.0134777	3.4173e-10	18005	Diabetes (Type 2)	0	0	0
	cg07276367	10	6188415	PFKFB3;PFKFB3	+	-0.149367	0.0237907	3.49914e-10	18005	Diabetes (Type 2)	0	0	0
	cg13785152	17	1992458	SMG6;SMG6;SMG6;SMG6	-	-0.0939666	0.0149785	3.61251e-10	18005	Diabetes (Type 2)	0	1	0
	cg01127300	22	38614796	NA	+	-0.0769232	0.0122618	3.61309e-10	18005	Diabetes (Type 2)	0	1	0
	cg21027908	1	35909835	KIAA0319L	-	0.125215	0.0199612	3.62355e-10	18005	Diabetes (Type 2)	0	1	0
	ch.14.97331099F	14	98261346	NA	+	-0.0701533	0.0111899	3.7089e-10	18005	Diabetes (Type 2)	0	1	0
	cg01568899	2	12454300	LOC100506457	-	0.0854785	0.0136348	3.71321e-10	18005	Diabetes (Type 2)	0	0	0
	cg21883904	7	2596713	BRAT1	+	0.118428	0.0188907	3.71365e-10	18005	Diabetes (Type 2)	0	0	0
	cg13373351	14	24539601	CPNE6;CPNE6	-	0.130801	0.0208696	3.75071e-10	18005	Diabetes (Type 2)	0	0	0
	cg26340740	11	58980377	MPEG1;MPEG1	+	0.0949006	0.0151463	3.79868e-10	18005	Diabetes (Type 2)	0	0	0
	cg22538240	1	118166138	FAM46C	+	0.105824	0.0169028	3.91834e-10	18005	Diabetes (Type 2)	0	0	0
	cg21196487	1	153538964	S100A2	+	-0.105297	0.0168197	3.92875e-10	18005	Diabetes (Type 2)	0	0	0
	cg01734180	20	35922996	MANBAL;MANBAL	-	0.12555	0.0200605	3.9736e-10	18005	Diabetes (Type 2)	0	0	0
	cg16291589	20	6023178	LRRN4	+	0.112719	0.0180233	4.08943e-10	18005	Diabetes (Type 2)	0	0	0
	cg07558761	16	87866696	SLC7A5	-	0.12783	0.0204402	4.09534e-10	18005	Diabetes (Type 2)	0	1	0
	cg07465699	14	104263793	PPP1R13B	-	0.110503	0.0176737	4.13192e-10	18005	Diabetes (Type 2)	0	0	0
	cg09879253	17	45935359	NA	+	0.116809	0.0186894	4.19697e-10	18005	Diabetes (Type 2)	0	1	0
	cg16289376	2	127989183	NA	-	0.0955771	0.015298	4.25948e-10	18005	Diabetes (Type 2)	0	1	0
	cg00030290	2	8717173	LOC101929567	+	-0.0928603	0.0148641	4.26965e-10	18005	Diabetes (Type 2)	0	1	0
	cg11837076	1	1711588	NADK;NADK	-	-0.0835672	0.0133769	4.27399e-10	18005	Diabetes (Type 2)	0	1	0
	cg03538601	9	134609146	RAPGEF1;RAPGEF1	+	-0.0837506	0.0134086	4.304e-10	18005	Diabetes (Type 2)	0	1	0
	cg26546155	16	57269635	RSPRY1	+	0.140923	0.0225641	4.32061e-10	18005	Diabetes (Type 2)	0	0	0
	cg16892975	14	94576066	IFI27;IFI27;IFI27;IFI27;IFI27;IFI27;IFI27;IFI27;IFI27;IFI27	+	0.16246	0.0260143	4.33206e-10	18005	Diabetes (Type 2)	0	1	0
	cg09318204	6	35511434	NA	+	0.124889	0.0200065	4.40384e-10	18005	Diabetes (Type 2)	0	0	0
	cg23606775	1	9790616	CLSTN1;CLSTN1	-	0.171035	0.0274041	4.43881e-10	18005	Diabetes (Type 2)	0	1	0
	cg03222540	15	90575080	ZNF710	+	0.164009	0.0262823	4.46509e-10	18005	Diabetes (Type 2)	0	0	0
	cg27604873	10	111832333	ADD3;ADD3;ADD3	+	-0.104386	0.0167323	4.51413e-10	18005	Diabetes (Type 2)	0	0	0
	cg20793665	2	232549224	NA	-	0.087369	0.0140097	4.57939e-10	18005	Diabetes (Type 2)	0	1	0
	cg03992114	13	113343376	ATP11A;ATP11A	+	-0.0823497	0.0132148	4.71902e-10	18005	Diabetes (Type 2)	0	0	0
	cg18353028	8	65669513	CYP7B1	+	-0.0793731	0.0127494	4.90298e-10	18005	Diabetes (Type 2)	0	1	0
	cg13091627	1	153518476	S100A4;S100A4	+	-0.0873472	0.014032	4.92603e-10	18005	Diabetes (Type 2)	0	0	0
	cg04326337	20	36664969	RPRD1B	+	0.0999344	0.0160557	4.94592e-10	18005	Diabetes (Type 2)	0	0	0
	cg00441899	4	3432483	RGS12;RGS12;RGS12	+	0.108279	0.0173969	4.95149e-10	18005	Diabetes (Type 2)	0	1	0
	cg03119750	22	40349608	GRAP2;GRAP2;GRAP2;GRAP2;GRAP2	-	0.0898944	0.0144544	5.10828e-10	18005	Diabetes (Type 2)	0	1	0
	cg20335712	7	28714297	CREB5;CREB5;CREB5	-	-0.152092	0.0244656	5.19356e-10	18005	Diabetes (Type 2)	0	0	0
	cg05046068	22	38241182	ANKRD54;ANKRD54;MIR658	-	0.109841	0.0176821	5.34652e-10	18005	Diabetes (Type 2)	0	0	0
	cg19997773	5	32445814	ZFR	+	0.136807	0.0220283	5.39618e-10	18005	Diabetes (Type 2)	0	1	0
	cg26170244	15	65176353	NA	+	-0.0861934	0.0138786	5.39621e-10	18005	Diabetes (Type 2)	0	1	0
	cg12002417	7	128863549	AHCYL2;AHCYL2	-	0.108598	0.0174896	5.43891e-10	18005	Diabetes (Type 2)	0	0	0
	cg21232015	12	133424221	CHFR;CHFR;CHFR;CHFR;CHFR	-	0.138684	0.0223425	5.51262e-10	18005	Diabetes (Type 2)	0	1	0
	cg02782753	7	923058	GET4	+	0.140614	0.0226547	5.5251e-10	18005	Diabetes (Type 2)	0	1	0
	cg12728465	7	99612529	ZKSCAN1;ZKSCAN1;ZKSCAN1	+	0.124885	0.0201324	5.65469e-10	18005	Diabetes (Type 2)	0	0	0
	cg13061976	15	85359001	ALPK3	+	0.133084	0.0214543	5.65622e-10	18005	Diabetes (Type 2)	0	0	0
	cg22775635	6	6851367	NA	+	0.149789	0.024156	5.73733e-10	18005	Diabetes (Type 2)	0	0	0
	cg00562173	17	36057891	HNF1B;HNF1B;HNF1B	-	0.129666	0.0209173	5.807e-10	18005	Diabetes (Type 2)	0	1	0
	cg18436544	13	24825781	SPATA13;SPATA13;SPATA13	+	0.15395	0.0248396	5.85128e-10	18005	Diabetes (Type 2)	0	0	0
	cg02079413	11	2986505	SNORA54;NAP1L4	-	0.0764794	0.012346	5.96755e-10	18005	Diabetes (Type 2)	0	1	0
	cg17144383	9	96868748	PTPDC1;PTPDC1;PTPDC1;PTPDC1	-	0.101061	0.0163286	6.17764e-10	18005	Diabetes (Type 2)	0	0	0
	cg01820779	9	582119	KANK1;KANK1;KANK1	+	0.128944	0.0208427	6.28204e-10	18005	Diabetes (Type 2)	0	0	0
	cg18437669	3	50096700	RBM6;RBM6	+	0.10605	0.0171426	6.2919e-10	18005	Diabetes (Type 2)	0	1	0
	cg26867370	13	100262973	CLYBL	+	0.146002	0.0236023	6.30706e-10	18005	Diabetes (Type 2)	0	1	0
	cg04010861	4	8349838	NA	+	0.0615992	0.00996227	6.41503e-10	18005	Diabetes (Type 2)	0	0	0
	cg25737313	19	12899557	NA	+	-0.0759551	0.0122909	6.55759e-10	18005	Diabetes (Type 2)	0	0	0
	cg26577523	2	70270826	PCBP1-AS1	-	-0.0947845	0.0153383	6.56569e-10	18005	Diabetes (Type 2)	0	1	0
	cg06795340	9	107546652	ABCA1	+	-0.0978423	0.0158367	6.62255e-10	18005	Diabetes (Type 2)	0	0	0
	cg18839190	14	98174220	NA	-	-0.0742559	0.0120199	6.64294e-10	18005	Diabetes (Type 2)	0	1	0
	cg06710490	16	16127241	ABCC1	-	-0.0744485	0.0120628	6.89866e-10	18005	Diabetes (Type 2)	0	0	0
	cg03963219	2	84709147	NA	-	0.092428	0.0149762	6.90206e-10	18005	Diabetes (Type 2)	0	1	0
	cg02011576	3	38060265	PLCD1;PLCD1;PLCD1	-	0.112008	0.018149	6.90701e-10	18005	Diabetes (Type 2)	0	1	0
	cg12150100	7	2741627	AMZ1;AMZ1	-	0.170286	0.0275933	6.91971e-10	18005	Diabetes (Type 2)	0	1	0
	cg16766139	4	15810749	CD38	+	-0.0775864	0.0125757	6.99468e-10	18005	Diabetes (Type 2)	0	1	0
	cg03231117	9	139652930	LCN8	-	-0.132501	0.0214769	6.99778e-10	18005	Diabetes (Type 2)	0	0	0
	cg13032736	14	50506638	LINC01599	-	-0.0900039	0.014591	7.04382e-10	18005	Diabetes (Type 2)	0	0	0
	cg27662789	12	43666281	NA	+	0.0460404	0.00746524	7.09451e-10	18005	Diabetes (Type 2)	0	0	0
	cg08920838	3	58175156	NA	-	0.111241	0.0180456	7.2238e-10	18005	Diabetes (Type 2)	0	0	0
	cg09787101	3	188573583	LPP;LPP;LPP	+	0.09992	0.0162259	7.51973e-10	18005	Diabetes (Type 2)	0	0	0
	cg01445100	16	88103339	BANP;BANP	-	0.153112	0.0248761	7.66718e-10	18005	Diabetes (Type 2)	0	1	0
	cg19543782	10	35775490	CCNY;CCNY;CCNY;CCNY;CCNY	+	0.130549	0.0212113	7.68048e-10	18005	Diabetes (Type 2)	0	0	0
	cg27111756	19	45899412	PPP1R13L;PPP1R13L	+	0.0672902	0.010937	7.78748e-10	18005	Diabetes (Type 2)	0	0	0
	cg08057120	11	97235171	NA	-	-0.0435743	0.00708343	7.8337e-10	18005	Diabetes (Type 2)	0	0	0
	cg15375526	3	141989359	NA	+	-0.0995206	0.0161787	7.8458e-10	18005	Diabetes (Type 2)	0	0	0
	cg08635575	9	80189185	GNA14	+	0.108572	0.017653	7.89503e-10	18005	Diabetes (Type 2)	0	0	0
	cg18559386	10	14604648	FAM107B;FAM107B;FAM107B;FAM107B;FAM107B;FAM107B;FAM107B;FAM107B;FAM107B;FAM107B	-	-0.106687	0.0173604	8.14188e-10	18005	Diabetes (Type 2)	0	1	0
	cg01434938	14	50833146	CDKL1;CDKL1	+	0.124198	0.0202132	8.19591e-10	18005	Diabetes (Type 2)	0	1	0
	cg05089897	21	38886664	DYRK1A;DYRK1A;DYRK1A;DYRK1A;DYRK1A	+	0.105469	0.0171674	8.23896e-10	18005	Diabetes (Type 2)	0	0	0
	cg22178367	15	81156076	CEMIP;CEMIP;CEMIP	+	0.113633	0.0184964	8.24143e-10	18005	Diabetes (Type 2)	0	1	0
	cg02464519	15	41158367	NA	-	-0.0962723	0.0156757	8.34695e-10	18005	Diabetes (Type 2)	0	0	0
	cg12220285	12	670152	B4GALNT3	-	0.143221	0.0233254	8.41852e-10	18005	Diabetes (Type 2)	0	1	0
	cg06625767	5	176836695	F12	-	-0.132177	0.0215335	8.5202e-10	18005	Diabetes (Type 2)	0	0	0
	cg18919209	11	96012039	MAML2	+	0.101598	0.0165522	8.52947e-10	18005	Diabetes (Type 2)	0	0	0
	cg17874802	12	6745691	LPAR5	-	0.179003	0.0291659	8.56376e-10	18005	Diabetes (Type 2)	0	0	0
	cg12013591	19	11199965	LDLR	+	-0.107175	0.0174666	8.638e-10	18005	Diabetes (Type 2)	0	0	0
	cg19120513	11	102189303	BIRC3;BIRC3	+	-0.126717	0.0206519	8.64854e-10	18005	Diabetes (Type 2)	0	1	0
	cg17683449	22	39760036	SYNGR1;SYNGR1;SYNGR1	+	0.0932996	0.0152084	8.70837e-10	18005	Diabetes (Type 2)	0	1	0
	cg23086613	1	117047419	NA	-	-0.0796852	0.012991	8.75618e-10	18005	Diabetes (Type 2)	0	1	0
	cg12144393	11	117480983	DSCAML1	-	-0.0855142	0.0139434	8.80604e-10	18005	Diabetes (Type 2)	0	1	0
	cg06617876	9	139652874	LCN8	+	-0.188237	0.030697	8.85368e-10	18005	Diabetes (Type 2)	0	0	0
	cg16755922	17	80536214	FOXK2	+	0.0689093	0.0112391	8.90342e-10	18005	Diabetes (Type 2)	0	1	0
	cg07925587	12	52583324	KRT80;KRT80	-	-0.0864355	0.0141035	9.0475e-10	18005	Diabetes (Type 2)	0	1	0
	cg22970959	10	14647077	FAM107B;FAM107B;FAM107B;FAM107B	+	-0.0695353	0.0113482	9.11626e-10	18005	Diabetes (Type 2)	0	0	0
	cg16989977	4	39611473	SMIM14	+	0.10479	0.0171089	9.2629e-10	18005	Diabetes (Type 2)	0	0	0
	cg27141167	4	157860973	PDGFC;PDGFC	-	-0.0958557	0.01566	9.4879e-10	18005	Diabetes (Type 2)	0	0	0
	cg08219069	16	4409390	CORO7;CORO7;CORO7;CORO7-PAM16;CORO7-PAM16;CORO7;CORO7;CORO7	-	0.108872	0.0177866	9.49244e-10	18005	Diabetes (Type 2)	0	1	0
	cg15143725	13	111829925	ARHGEF7;ARHGEF7;ARHGEF7;ARHGEF7	+	-0.121145	0.0197987	9.62126e-10	18005	Diabetes (Type 2)	0	0	0
	cg23299102	7	36495922	NA	+	0.108076	0.0176655	9.67863e-10	18005	Diabetes (Type 2)	0	0	0
	cg06686712	12	7033332	ATN1	+	0.164607	0.0269177	9.84197e-10	18005	Diabetes (Type 2)	0	1	0
	cg15832662	11	63448437	RTN3;RTN3;RTN3;RTN3	-	-0.0840856	0.0137531	9.91958e-10	18005	Diabetes (Type 2)	0	0	1
	cg18181703	17	76354621	SOCS3	-	-0.0935489	0.0153055	1.0034e-09	18005	Diabetes (Type 2)	0	1	1
	cg16797009	2	173472347	NA	+	0.0879433	0.0143996	1.03382e-09	18005	Diabetes (Type 2)	0	0	0
	cg16315329	3	50648706	CISH;MAPKAPK3;CISH	-	-0.0838523	0.0137301	1.03485e-09	18005	Diabetes (Type 2)	0	0	0
	cg16272728	15	55569254	RAB27A	+	-0.0789973	0.0129378	1.04311e-09	18005	Diabetes (Type 2)	0	0	0
	cg11380366	2	234243240	SAG	-	0.140278	0.0229746	1.04395e-09	18005	Diabetes (Type 2)	0	1	0
	cg05941925	7	97755783	LMTK2	-	0.116331	0.0190549	1.04877e-09	18005	Diabetes (Type 2)	0	0	0
	cg27516100	6	30624520	DHX16;DHX16	+	0.147795	0.0242103	1.05154e-09	18005	Diabetes (Type 2)	0	0	0
	cg16677191	5	95159423	GLRX;GLRX	-	-0.0870809	0.0142667	1.05707e-09	18005	Diabetes (Type 2)	0	0	0
	cg14105458	9	139917436	ABCA2;ABCA2	-	0.0670421	0.0110101	1.1583e-09	18005	Diabetes (Type 2)	0	1	0
	cg11064521	15	69606134	PAQR5;PAQR5	+	0.205573	0.0337786	1.18192e-09	18005	Diabetes (Type 2)	0	1	0
	cg26161997	4	124281050	NA	-	0.102435	0.0168342	1.18891e-09	18005	Diabetes (Type 2)	0	1	0
	cg24935121	1	155022635	ADAM15;ADAM15;ADAM15;DCST1;ADAM15;DCST1;ADAM15;ADAM15	-	-0.104756	0.0172321	1.23279e-09	18005	Diabetes (Type 2)	0	1	0
	cg23722790	1	67467602	SLC35D1	-	0.13708	0.0225501	1.23427e-09	18005	Diabetes (Type 2)	0	1	0
	cg27093546	12	25404596	KRAS;KRAS	+	-0.0995077	0.0163759	1.25336e-09	18005	Diabetes (Type 2)	0	0	0
	cg21399717	8	102263157	NA	-	0.110789	0.0182443	1.28421e-09	18005	Diabetes (Type 2)	0	0	0
	cg06291107	20	36157675	BLCAP;BLCAP	+	0.150037	0.0247177	1.30462e-09	18005	Diabetes (Type 2)	0	1	0
	cg02003183	14	103415882	CDC42BPB	+	0.0626073	0.0103207	1.33587e-09	18005	Diabetes (Type 2)	0	1	0
	cg04162032	1	248902767	LOC646627;LOC646627	+	0.118363	0.0195134	1.33977e-09	18005	Diabetes (Type 2)	0	1	0
	cg24726852	1	78313327	FAM73A;FAM73A	+	0.0824314	0.0135943	1.357e-09	18005	Diabetes (Type 2)	0	1	0
	cg17814814	1	222060676	NA	-	0.146594	0.0241938	1.39548e-09	18005	Diabetes (Type 2)	0	0	0
	cg21124952	12	56544386	NA	-	0.117396	0.0193777	1.40305e-09	18005	Diabetes (Type 2)	0	1	0
	cg12992827	3	101901234	NA	+	-0.0781564	0.0129012	1.40488e-09	18005	Diabetes (Type 2)	0	0	0
	cg24254409	19	14618044	NA	+	0.135927	0.0224384	1.40767e-09	18005	Diabetes (Type 2)	0	0	0
	cg05148610	11	45954908	PHF21A;PHF21A	+	0.122746	0.0202628	1.40847e-09	18005	Diabetes (Type 2)	0	0	0
	cg15271387	20	62233943	GMEB2	+	0.129711	0.021417	1.41927e-09	18005	Diabetes (Type 2)	0	0	0
	cg12128467	9	124116096	STOM;STOM;STOM;STOM;STOM	-	-0.122254	0.0201942	1.44179e-09	18005	Diabetes (Type 2)	0	0	0
	cg07142472	12	42690508	NA	+	-0.110578	0.0182689	1.45189e-09	18005	Diabetes (Type 2)	0	1	0
	cg00868206	6	149641149	TAB2;TAB2;TAB2	+	-0.0750185	0.012396	1.4603e-09	18005	Diabetes (Type 2)	0	1	0
	cg20608786	10	121265838	RGS10;RGS10	-	0.101041	0.0166967	1.46287e-09	18005	Diabetes (Type 2)	0	1	0
	cg13179236	9	134852592	MED27;MED27	+	0.121568	0.0200917	1.47109e-09	18005	Diabetes (Type 2)	0	0	0
	cg04918748	12	7292679	CLSTN3	+	0.13624	0.0225255	1.49298e-09	18005	Diabetes (Type 2)	0	0	0
	cg26402346	12	101864876	NA	-	0.0859762	0.0142152	1.49377e-09	18005	Diabetes (Type 2)	0	0	0
	cg18038415	8	126553272	NA	+	0.125081	0.0206965	1.5368e-09	18005	Diabetes (Type 2)	0	0	0
	cg05213157	20	13802663	NA	+	0.111586	0.0184645	1.53968e-09	18005	Diabetes (Type 2)	0	0	0
	cg02628581	6	149641011	TAB2;TAB2;TAB2	+	-0.0748838	0.0123922	1.54415e-09	18005	Diabetes (Type 2)	0	1	0
	cg18678177	2	232159611	ARMC9;ARMC9;ARMC9	-	0.122824	0.0203326	1.5643e-09	18005	Diabetes (Type 2)	0	0	0
	cg07102001	16	87734816	LOC100129637	-	0.131147	0.0217164	1.58046e-09	18005	Diabetes (Type 2)	0	1	0
	cg22690339	6	38249061	BTBD9;BTBD9;BTBD9	+	0.0946151	0.0156775	1.62008e-09	18005	Diabetes (Type 2)	0	0	0
	cg04011474	2	28904455	NA	-	-0.102623	0.017011	1.64352e-09	18005	Diabetes (Type 2)	0	1	0
	cg27253415	10	114503026	VTI1A	-	-0.0634581	0.0105191	1.64468e-09	18005	Diabetes (Type 2)	0	1	0
	cg06007201	16	88850218	FAM38A	+	-0.067422	0.0111838	1.68656e-09	18005	Diabetes (Type 2)	0	1	0
	cg01366692	11	65291439	SCYL1;SCYL1	-	0.137542	0.0228256	1.71608e-09	18005	Diabetes (Type 2)	0	1	0
	cg11770817	17	72726961	RAB37	+	-0.0792241	0.0131488	1.72218e-09	18005	Diabetes (Type 2)	0	0	0
	cg22513770	12	98985274	NA	+	0.174261	0.0289265	1.73178e-09	18005	Diabetes (Type 2)	0	1	0
	cg08110170	11	72474129	STARD10	-	-0.0606548	0.0100747	1.77247e-09	18005	Diabetes (Type 2)	0	1	0
	cg04813347	2	218937178	RUFY4;RUFY4	+	0.0996605	0.016555	1.77821e-09	18005	Diabetes (Type 2)	0	1	0
	cg04365911	1	207536634	NA	+	0.111753	0.0185637	1.77823e-09	18005	Diabetes (Type 2)	0	0	0
	cg04031093	1	233027124	NA	+	-0.0666837	0.0110855	1.82919e-09	18005	Diabetes (Type 2)	0	0	0
	cg09589067	17	55596159	MSI2;MSI2	+	0.12876	0.0214071	1.83543e-09	18005	Diabetes (Type 2)	0	1	0
	cg07858756	17	9273972	STX8;STX8	-	-0.142736	0.0237328	1.84192e-09	18005	Diabetes (Type 2)	0	0	0
	cg21575225	1	156073485	LMNA	+	-0.103136	0.0171495	1.84537e-09	18005	Diabetes (Type 2)	0	1	0
	cg25761728	15	42989020	STARD9	+	0.139142	0.0231425	1.86346e-09	18005	Diabetes (Type 2)	0	1	0
	cg04324917	16	87734877	LOC100129637	-	0.119623	0.0198994	1.8747e-09	18005	Diabetes (Type 2)	0	1	0
	cg03037271	17	40548565	NA	-	0.124289	0.0206764	1.87781e-09	18005	Diabetes (Type 2)	0	1	0
	cg15125707	22	30942910	SEC14L6	-	0.144621	0.0240648	1.89507e-09	18005	Diabetes (Type 2)	0	1	0
	cg15551881	9	123688715	TRAF1	-	0.0787496	0.0131062	1.90741e-09	18005	Diabetes (Type 2)	0	0	0
	cg05721285	22	36844807	NA	+	0.143739	0.0239232	1.91044e-09	18005	Diabetes (Type 2)	0	1	0
	cg17155010	7	130602744	LOC100506860	-	-0.0746846	0.0124315	1.91819e-09	18005	Diabetes (Type 2)	0	1	0
	cg17943838	19	54379445	MYADM;MYADM;MYADM;MYADM;MYADM;MYADM;MYADM;MYADM;MYADM;MYADM;MYADM;MYADM	+	0.148864	0.0247865	1.93984e-09	18005	Diabetes (Type 2)	0	1	0
	cg07730360	3	128845626	NA	+	0.140875	0.0234576	1.94377e-09	18005	Diabetes (Type 2)	0	1	0
	cg03156851	13	88675293	NA	-	-0.0811167	0.0135083	1.95054e-09	18005	Diabetes (Type 2)	0	1	0
	cg08662753	9	137561500	COL5A1;COL5A1	+	0.0898395	0.0149655	1.97302e-09	18005	Diabetes (Type 2)	0	0	0
	cg01437204	1	202130344	PTPN7;PTPN7	+	-0.0721963	0.0120279	1.98168e-09	18005	Diabetes (Type 2)	0	1	0
	cg16805291	7	36022575	NA	+	0.108088	0.0180178	2.02411e-09	18005	Diabetes (Type 2)	0	0	0
	cg08319289	3	190261614	IL1RAP;IL1RAP;IL1RAP;IL1RAP;IL1RAP;IL1RAP	+	0.106216	0.0177072	2.0299e-09	18005	Diabetes (Type 2)	0	0	0
	cg16990252	8	19963288	NA	-	-0.0895185	0.0149259	2.04197e-09	18005	Diabetes (Type 2)	0	1	0
	cg15713169	20	3297193	C20orf194	+	0.0680116	0.0113475	2.09262e-09	18005	Diabetes (Type 2)	0	0	0
	cg17156534	20	39658922	TOP1	+	-0.100878	0.0168316	2.09491e-09	18005	Diabetes (Type 2)	0	0	0
	cg06178887	19	42599631	POU2F2	-	0.156498	0.0261173	2.11075e-09	18005	Diabetes (Type 2)	0	1	0
	cg15683080	1	111163541	KCNA2	-	0.11542	0.0192656	2.12526e-09	18005	Diabetes (Type 2)	0	0	0
	cg14180330	5	40224461	NA	-	-0.0875513	0.0146169	2.14192e-09	18005	Diabetes (Type 2)	0	1	0
	cg11920110	1	33926658	NA	-	0.109573	0.0182971	2.15755e-09	18005	Diabetes (Type 2)	0	0	0
	cg02045161	16	18948267	NA	-	0.15164	0.0253247	2.16704e-09	18005	Diabetes (Type 2)	0	0	0
	cg05778738	3	107308392	BBX;BBX;BBX	+	0.0771081	0.0128804	2.18542e-09	18005	Diabetes (Type 2)	0	0	0
	cg01035334	11	117883077	NA	+	-0.088572	0.0147957	2.18721e-09	18005	Diabetes (Type 2)	0	1	0
	cg26846781	17	61620942	KCNH6;KCNH6	-	0.191604	0.0320091	2.19233e-09	18005	Diabetes (Type 2)	0	1	0
	cg13240753	17	42416269	NA	-	0.183344	0.0306318	2.19921e-09	18005	Diabetes (Type 2)	0	0	0
	cg18376568	14	76164217	TTLL5	+	0.102969	0.0172195	2.27622e-09	18005	Diabetes (Type 2)	0	0	0
	cg11523618	2	169944632	DHRS9;DHRS9;DHRS9;DHRS9	+	0.138178	0.023112	2.29258e-09	18005	Diabetes (Type 2)	0	0	0
	cg22707533	2	136498715	UBXN4	+	0.103771	0.0173594	2.30483e-09	18005	Diabetes (Type 2)	0	0	0
	cg01153902	19	19713903	PBX4;PBX4	-	-0.106535	0.0178224	2.30729e-09	18005	Diabetes (Type 2)	0	1	0
	cg07682160	19	18959935	UPF1	-	0.140266	0.0234678	2.31624e-09	18005	Diabetes (Type 2)	0	0	0
	cg21506763	3	38060329	PLCD1;PLCD1;PLCD1	-	0.134155	0.0224494	2.33123e-09	18005	Diabetes (Type 2)	0	1	0
	cg00520583	16	30492903	ITGAL;ITGAL;ITGAL;ITGAL	-	0.0887711	0.0148594	2.35737e-09	18005	Diabetes (Type 2)	0	0	0
	cg14634473	10	23105437	NA	-	-0.106684	0.017859	2.36322e-09	18005	Diabetes (Type 2)	0	0	0
	cg13442656	9	127246382	NR5A1	-	0.129317	0.0216509	2.37582e-09	18005	Diabetes (Type 2)	0	1	0
	cg26836479	19	42706353	DEDD2	-	-0.0762182	0.0127622	2.38518e-09	18005	Diabetes (Type 2)	0	1	0
	cg05831191	16	67201012	HSF4;HSF4;HSF4;HSF4	+	0.1276	0.0213684	2.39573e-09	18005	Diabetes (Type 2)	0	1	0
	cg08799032	2	46229638	PRKCE	-	0.107012	0.0179209	2.39756e-09	18005	Diabetes (Type 2)	0	0	0
	cg25841970	7	6574238	GRID2IP	+	0.123392	0.0206644	2.39851e-09	18005	Diabetes (Type 2)	0	0	0
	cg10100117	1	179843111	TOR1AIP2;TOR1AIP2	-	0.1147	0.0192162	2.43291e-09	18005	Diabetes (Type 2)	0	0	0
	cg18985251	19	35936995	NA	+	0.106823	0.0178978	2.4391e-09	18005	Diabetes (Type 2)	0	1	0
	cg26899249	5	172352510	ERGIC1	+	0.124927	0.0209422	2.48728e-09	18005	Diabetes (Type 2)	0	1	0
	cg07978331	16	75046041	ZNRF1	+	-0.0933293	0.0156467	2.49511e-09	18005	Diabetes (Type 2)	0	1	0
	cg09815212	11	64899926	SYVN1;SYVN1	+	0.154037	0.0258255	2.49928e-09	18005	Diabetes (Type 2)	0	0	0
	cg10927968	11	1807333	NA	+	0.0759599	0.0127433	2.55701e-09	18005	Diabetes (Type 2)	0	1	0
	cg22054137	16	28545892	NA	-	-0.0984884	0.0165231	2.55919e-09	18005	Diabetes (Type 2)	0	0	0
	cg09469355	1	2161886	SKI	-	-0.125059	0.020981	2.56009e-09	18005	Diabetes (Type 2)	0	1	0
	cg06500161	21	43656587	ABCG1;ABCG1;ABCG1;ABCG1;ABCG1;ABCG1	+	0.288804	0.023796	9.14345e-34	18059	Ischemic Heart Disease	1	0	0
	cg17901584	1	55353706	DHCR24	+	-0.189918	0.0171144	1.60494e-28	18059	Ischemic Heart Disease	1	0	0
	cg01940273	2	233284934	NA	-	-0.115062	0.0122545	6.73563e-21	18059	Ischemic Heart Disease	0	1	0
	cg21566642	2	233284661	NA	-	-0.0744272	0.00818463	1.05604e-19	18059	Ischemic Heart Disease	0	1	0
	cg27243685	21	43642366	ABCG1;ABCG1;ABCG1;ABCG1;ABCG1;ABCG1	+	0.164894	0.0184624	4.60653e-19	18059	Ischemic Heart Disease	1	0	0
	cg15659943	9	107631656	ABCA1	+	0.224424	0.0262646	1.38955e-17	18059	Ischemic Heart Disease	0	0	0
	cg11047325	17	76354934	SOCS3	-	-0.0802307	0.00942754	1.8698e-17	18059	Ischemic Heart Disease	0	0	0
	cg05575921	5	373378	AHRR	+	-0.038853	0.0046333	5.41405e-17	18059	Ischemic Heart Disease	0	1	0
	cg10128003	21	43642166	ABCG1;ABCG1;ABCG1;ABCG1;ABCG1;ABCG1	-	0.159919	0.0191286	6.71155e-17	18059	Ischemic Heart Disease	1	0	0
	cg13343932	17	76355061	SOCS3;LOC101928674;LOC101928674	+	-0.0954789	0.0114409	7.60472e-17	18059	Ischemic Heart Disease	0	0	0
	cg14391737	11	86513429	PRSS23;PRSS23;PRSS23;PRSS23;PRSS23;PRSS23;PRSS23	+	-0.0727168	0.00919176	2.69818e-15	18059	Ischemic Heart Disease	0	1	0
	cg03636183	19	17000585	F2RL3	-	-0.0862418	0.0109079	2.80226e-15	18059	Ischemic Heart Disease	0	0	0
	cg15128785	22	42230879	SREBF2;SREBF2	-	-0.108575	0.0137784	3.45679e-15	18059	Ischemic Heart Disease	0	0	0
	cg16740586	21	43655919	ABCG1;ABCG1;ABCG1;ABCG1;ABCG1;ABCG1	+	0.1403	0.0179056	4.92694e-15	18059	Ischemic Heart Disease	0	0	0
	cg00857282	6	16130727	MYLIP	-	0.0827458	0.01075	1.46149e-14	18059	Ischemic Heart Disease	1	0	0
	cg01881899	21	43652704	ABCG1;ABCG1;ABCG1;ABCG1;ABCG1;ABCG1	-	0.105464	0.0137315	1.66615e-14	18059	Ischemic Heart Disease	1	0	0
	cg24859433	6	30720203	NA	-	-0.118691	0.0159297	9.68644e-14	18059	Ischemic Heart Disease	0	0	0
	cg15342087	6	30720209	NA	-	-0.121706	0.0165925	2.31059e-13	18059	Ischemic Heart Disease	0	0	0
	cg19751789	19	11199944	LDLR	-	-0.108897	0.0148787	2.60404e-13	18059	Ischemic Heart Disease	0	0	0
	cg21911711	19	16998668	F2RL3	+	-0.0997158	0.0138544	6.37767e-13	18059	Ischemic Heart Disease	0	0	0
	cg00741986	4	2748332	TNIP2;TNIP2	-	-0.148221	0.0212451	3.12694e-12	18059	Ischemic Heart Disease	0	0	0
	cg16841366	2	233286192	NA	-	-0.0784469	0.0112764	3.60119e-12	18059	Ischemic Heart Disease	0	1	0
	cg19859270	3	98251294	GPR15	-	-0.100946	0.0147992	9.32484e-12	18059	Ischemic Heart Disease	0	0	0
	cg06644428	2	233284112	NA	-	-0.0427703	0.00634799	1.6587e-11	18059	Ischemic Heart Disease	0	0	0
	cg05119988	4	166251189	SC4MOL;SC4MOL	+	-0.107359	0.0160772	2.49764e-11	18059	Ischemic Heart Disease	0	0	0
	cg00310412	15	74724918	SEMA7A;SEMA7A;SEMA7A	-	-0.158239	0.0237521	2.77703e-11	18059	Ischemic Heart Disease	0	0	0
	cg16618104	12	104853100	CHST11	+	-0.0907694	0.0136389	2.91045e-11	18059	Ischemic Heart Disease	0	1	0
	cg23079012	2	8343710	NA	-	-0.0427063	0.00650795	5.44685e-11	18059	Ischemic Heart Disease	0	0	0
	cg19885130	11	68146832	LRP5;LRP5	-	-0.079497	0.0121944	7.25841e-11	18059	Ischemic Heart Disease	0	0	0
	cg11213898	5	74633820	HMGCR;HMGCR	+	-0.111101	0.0171578	9.70801e-11	18059	Ischemic Heart Disease	0	0	0
	cg18974499	8	142416513	NA	-	-0.0889411	0.013828	1.29148e-10	18059	Ischemic Heart Disease	0	0	0
	cg13193840	2	233285289	NA	+	-0.0953245	0.0150059	2.16958e-10	18059	Ischemic Heart Disease	0	0	0
	cg24507742	19	47288244	SLC1A5;SLC1A5;SLC1A5	+	-0.0841734	0.0132613	2.24345e-10	18059	Ischemic Heart Disease	0	0	0
	cg04180924	3	98272064	NA	+	-0.087899	0.0139111	2.70105e-10	18059	Ischemic Heart Disease	0	0	0
	cg13369266	7	35821562	SEPT7-AS1;SEPT7-AS1	-	0.10857	0.0171884	2.73833e-10	18059	Ischemic Heart Disease	0	0	0
	cg18346693	20	62286145	STMN3;STMN3	+	0.14843	0.0236117	3.32599e-10	18059	Ischemic Heart Disease	0	0	0
	cg14753356	6	30720108	NA	-	-0.0996235	0.0159273	4.0675e-10	18059	Ischemic Heart Disease	0	0	0
	cg18181703	17	76354621	SOCS3	-	-0.102809	0.0164375	4.0762e-10	18059	Ischemic Heart Disease	0	0	0
	cg08097614	19	46388787	IRF2BP1	-	-0.0882814	0.0141916	5.0586e-10	18059	Ischemic Heart Disease	0	0	0
	cg17953136	2	20232577	LAPTM4A	-	0.124952	0.0201807	6.08248e-10	18059	Ischemic Heart Disease	0	0	0
	cg26063719	10	17273187	VIM	+	-0.0834673	0.0135038	6.50507e-10	18059	Ischemic Heart Disease	0	0	0
	cg14179389	1	92947961	GFI1;GFI1;GFI1	-	-0.056478	0.00918804	8.0668e-10	18059	Ischemic Heart Disease	0	0	0
	cg21611682	11	68138269	LRP5	+	-0.137756	0.0224317	8.3643e-10	18059	Ischemic Heart Disease	0	0	0
	cg14466441	6	11392193	NA	-	-0.0720758	0.0117563	8.9243e-10	18059	Ischemic Heart Disease	0	0	0
	cg04424621	6	27101941	HIST1H2BJ	+	-0.0942848	0.0154188	9.85913e-10	18059	Ischemic Heart Disease	0	0	0
	cg18110140	15	75350380	NA	+	-0.08205	0.0134302	1.02072e-09	18059	Ischemic Heart Disease	0	0	0
	cg05232694	20	48809539	NA	-	-0.0776238	0.0127529	1.17535e-09	18059	Ischemic Heart Disease	0	0	0
	cg01127300	22	38614796	NA	+	-0.0801148	0.013172	1.2094e-09	18059	Ischemic Heart Disease	0	0	0
	cg09589067	17	55596159	MSI2;MSI2	+	0.139668	0.0229732	1.22899e-09	18059	Ischemic Heart Disease	0	0	0
	cg21766592	19	47288066	SLC1A5;SLC1A5;SLC1A5;SLC1A5	-	-0.0665147	0.0110042	1.52851e-09	18059	Ischemic Heart Disease	0	0	0
	cg20677824	5	106724406	EFNA5	-	-0.0794504	0.0131833	1.70723e-09	18059	Ischemic Heart Disease	0	0	0
	cg06285727	11	72524028	ATG16L2	+	-0.0839789	0.0140268	2.17736e-09	18059	Ischemic Heart Disease	0	0	0
	cg10474793	6	16134001	MYLIP	+	0.106103	0.0177441	2.27894e-09	18059	Ischemic Heart Disease	0	0	0
	cg14580211	5	150161299	C5orf62	-	-0.0964323	0.0161476	2.38878e-09	18059	Ischemic Heart Disease	0	0	0
	cg21161138	5	399360	AHRR	-	-0.0892484	0.0149464	2.39894e-09	18059	Ischemic Heart Disease	0	0	0
	cg17901584	1	55353706	DHCR24	+	-0.0868719	0.0118395	2.26939e-13	18056	Stroke	0	0	0
	cg26299177	14	99375869	NA	-	-0.0660057	0.00921589	8.24773e-13	18055	Colorectal Cancer	0	0	0
	cg04209035	2	220463052	STK11IP	-	-0.0575714	0.00952746	1.54549e-09	18055	Colorectal Cancer	0	0	0
	cg17944885	19	12225735	NA	-	0.0642924	0.00768501	6.38706e-17	18318	Chronic Kidney Disease	1	0	0
	cg19796584	17	80246233	NA	+	0.0864702	0.013048	3.5191e-11	18318	Chronic Kidney Disease	0	0	0
	cg14461099	1	55030151	ACOT11;ACOT11	-	0.0499682	0.00808278	6.46109e-10	18318	Chronic Kidney Disease	0	0	0
	cg25544931	19	12097624	NA	+	0.059273	0.0096481	8.23931e-10	18318	Chronic Kidney Disease	0	0	0
	cg08738516	10	126408016	FAM53B	-	0.0432792	0.00707252	9.58735e-10	18318	Chronic Kidney Disease	0	0	0
	cg13623108	1	32716827	LCK	-	0.0714187	0.0116843	1.00143e-09	18318	Chronic Kidney Disease	0	0	0
	cg01881899	21	43652704	ABCG1;ABCG1;ABCG1;ABCG1;ABCG1;ABCG1	-	0.0579332	0.00959642	1.6007e-09	18318	Chronic Kidney Disease	0	0	0
	cg06690548	4	139162808	SLC7A11	-	-0.0435601	0.00722078	1.64439e-09	18318	Chronic Kidney Disease	0	0	0
	cg22959742	10	13913931	FRMD4A	+	0.0743827	0.0123876	1.95434e-09	18318	Chronic Kidney Disease	0	0	0
	cg26269881	3	5023310	BHLHE40	-	-0.0584072	0.00977114	2.30762e-09	18318	Chronic Kidney Disease	0	0	0
	cg01863123	1	45657008	ZSWIM5	-	0.261111	0.0398632	5.9014e-11	18060	Osteoarthritis	0	0	0
	cg05575921	5	373378	AHRR	+	-0.10947	0.00978673	5.94729e-29	18413	Chronic Neck/Back Pain	0	1	0
	cg21161138	5	399360	AHRR	-	-0.343605	0.0315458	1.52293e-27	18413	Chronic Neck/Back Pain	0	0	0
	cg21566642	2	233284661	NA	-	-0.169856	0.0173453	1.37528e-22	18413	Chronic Neck/Back Pain	0	0	0
	cg09338374	22	39888390	NA	-	0.417962	0.0452422	2.76993e-20	18413	Chronic Neck/Back Pain	0	0	0
	cg01940273	2	233284934	NA	-	-0.239377	0.0259857	3.54066e-20	18413	Chronic Neck/Back Pain	0	0	0
	cg03636183	19	17000585	F2RL3	-	-0.203695	0.0230777	1.17508e-18	18413	Chronic Neck/Back Pain	0	0	0
	cg17739917	17	38477572	RARA;RARA;RARA	-	-0.201838	0.0234015	6.92133e-18	18413	Chronic Neck/Back Pain	0	0	0
	cg12803068	7	45002919	MYO1G	+	0.0971671	0.0113151	9.59793e-18	18413	Chronic Neck/Back Pain	0	0	0
	cg05009104	7	45002980	MYO1G	-	0.160373	0.0192856	9.75137e-17	18413	Chronic Neck/Back Pain	0	0	0
	cg00475490	11	86517110	PRSS23;PRSS23;PRSS23;PRSS23;PRSS23;PRSS23;PRSS23	-	-0.15069	0.018127	9.96883e-17	18413	Chronic Neck/Back Pain	0	0	0
	cg25845814	14	74224613	MIR4505;ELMSAN1;ELMSAN1	-	-0.361257	0.0435288	1.11923e-16	18413	Chronic Neck/Back Pain	0	0	0
	cg25648203	5	395444	AHRR	-	-0.241916	0.0297605	4.60911e-16	18413	Chronic Neck/Back Pain	0	0	0
	cg05086879	22	39861490	MGAT3	-	-0.250554	0.0310523	7.5338e-16	18413	Chronic Neck/Back Pain	0	0	0
	cg04180046	7	45002736	MYO1G	+	0.170864	0.0219451	7.28253e-15	18413	Chronic Neck/Back Pain	0	0	0
	cg16519923	16	30485810	ITGAL;ITGAL	+	-0.279444	0.0360707	9.88568e-15	18413	Chronic Neck/Back Pain	0	0	0
	cg04602396	19	16556977	EPS15L1;EPS15L1;EPS15L1;EPS15L1;EPS15L1;EPS15L1	+	0.300348	0.0392304	2.01244e-14	18413	Chronic Neck/Back Pain	0	0	0
	cg19719391	4	26789915	NA	+	0.319389	0.0418444	2.40955e-14	18413	Chronic Neck/Back Pain	0	0	0
	cg20301125	5	130975565	NA	+	0.259293	0.0340201	2.62361e-14	18413	Chronic Neck/Back Pain	0	0	0
	cg15133043	17	29405668	NA	-	0.266831	0.0350284	2.71016e-14	18413	Chronic Neck/Back Pain	0	0	0
	cg21911711	19	16998668	F2RL3	+	-0.222231	0.0293691	4.00381e-14	18413	Chronic Neck/Back Pain	0	0	0
	cg18826637	2	145116633	NA	+	-0.141323	0.0187116	4.46219e-14	18413	Chronic Neck/Back Pain	0	0	0
	cg19089201	7	45002287	MYO1G	-	0.0972164	0.0129122	5.34847e-14	18413	Chronic Neck/Back Pain	0	0	0
	cg06235438	16	30485966	ITGAL;ITGAL	+	-0.314031	0.0418637	6.60679e-14	18413	Chronic Neck/Back Pain	0	0	0
	cg00741986	4	2748332	TNIP2;TNIP2	-	-0.337037	0.0450706	7.88583e-14	18413	Chronic Neck/Back Pain	0	0	0
	cg24859433	6	30720203	NA	-	-0.25241	0.0338194	8.80276e-14	18413	Chronic Neck/Back Pain	0	0	0
	cg07943658	5	352001	AHRR;AHRR	-	0.242581	0.0325416	9.42089e-14	18413	Chronic Neck/Back Pain	0	0	0
	cg12340267	5	142170186	ARHGAP26;ARHGAP26	-	0.418575	0.056211	1.00076e-13	18413	Chronic Neck/Back Pain	0	0	0
	cg04180924	3	98272064	NA	+	-0.217584	0.0295349	1.81863e-13	18413	Chronic Neck/Back Pain	0	0	0
	cg11116464	1	8651231	RERE;RERE	+	0.193622	0.0263304	2.01081e-13	18413	Chronic Neck/Back Pain	0	0	0
	cg19589396	8	103937374	NA	+	-0.234313	0.031941	2.29572e-13	18413	Chronic Neck/Back Pain	0	0	0
	cg12174507	1	167603130	RCSD1	+	0.41216	0.0562473	2.43913e-13	18413	Chronic Neck/Back Pain	0	0	0
	cg26873338	12	69637167	CPSF6	+	0.291569	0.039811	2.5094e-13	18413	Chronic Neck/Back Pain	0	0	0
	cg19859270	3	98251294	GPR15	-	-0.228918	0.0314228	3.34464e-13	18413	Chronic Neck/Back Pain	0	0	0
	cg14391737	11	86513429	PRSS23;PRSS23;PRSS23;PRSS23;PRSS23;PRSS23;PRSS23	+	-0.141821	0.0194976	3.6357e-13	18413	Chronic Neck/Back Pain	0	0	0
	cg20958086	1	160759689	NA	-	0.366804	0.0507063	4.87796e-13	18413	Chronic Neck/Back Pain	0	0	0
	cg09276842	1	1155026	SDF4;SDF4	+	-0.172526	0.0239207	5.70986e-13	18413	Chronic Neck/Back Pain	0	0	0
	cg01666088	8	134104479	TG;SLA;SLA;SLA;SLA	+	0.315462	0.0437628	5.87811e-13	18413	Chronic Neck/Back Pain	0	0	0
	cg17781958	17	79428404	BAHCC1	+	0.273215	0.0381782	8.59882e-13	18413	Chronic Neck/Back Pain	0	0	0
	cg16993186	10	11224102	CELF2;CELF2;CELF2;CELF2	-	0.281658	0.0393905	8.97588e-13	18413	Chronic Neck/Back Pain	0	0	0
	cg27444020	11	78108461	GAB2	+	0.237631	0.0332525	9.25207e-13	18413	Chronic Neck/Back Pain	0	0	0
	cg06930745	1	156461845	MEF2D;MEF2D	+	0.514583	0.0723536	1.18525e-12	18413	Chronic Neck/Back Pain	0	0	0
	cg22222502	5	150161551	SMIM3	-	-0.190718	0.0268346	1.22805e-12	18413	Chronic Neck/Back Pain	0	0	0
	cg27280535	8	8746679	MFHAS1	-	-0.212859	0.0299797	1.29209e-12	18413	Chronic Neck/Back Pain	0	0	0
	cg19432791	3	45894556	LZTFL1;LZTFL1	-	0.205709	0.0289774	1.30284e-12	18413	Chronic Neck/Back Pain	0	0	0
	cg19624375	1	32638221	KPNA6	+	0.370746	0.0525903	1.85661e-12	18413	Chronic Neck/Back Pain	0	0	0
	cg09935388	1	92947588	GFI1;GFI1;GFI1	+	-0.121739	0.017299	2.02809e-12	18413	Chronic Neck/Back Pain	0	0	0
	cg11047325	17	76354934	SOCS3	-	-0.140751	0.0200202	2.13122e-12	18413	Chronic Neck/Back Pain	0	0	0
	cg00592995	20	56196368	ZBP1;ZBP1;ZBP1;ZBP1	-	0.294475	0.0419631	2.33775e-12	18413	Chronic Neck/Back Pain	0	0	0
	cg01127300	22	38614796	NA	+	-0.195082	0.0279449	3.03178e-12	18413	Chronic Neck/Back Pain	0	0	0
	cg06909315	9	139796221	TRAF2	-	-0.325047	0.0466979	3.50151e-12	18413	Chronic Neck/Back Pain	0	0	0
	cg02978227	3	98292027	NA	-	-0.256777	0.0369552	3.82014e-12	18413	Chronic Neck/Back Pain	0	0	0
	cg17476951	8	141053896	TRAPPC9;TRAPPC9	+	0.33574	0.0483278	3.85222e-12	18413	Chronic Neck/Back Pain	0	0	0
	cg06421013	20	19194143	SLC24A3	-	-0.209426	0.0301688	4.00003e-12	18413	Chronic Neck/Back Pain	0	0	0
	cg06850687	12	56587526	NA	-	0.309382	0.0446307	4.28584e-12	18413	Chronic Neck/Back Pain	0	0	0
	cg04583842	16	88103117	BANP;BANP	-	0.22722	0.0328124	4.50885e-12	18413	Chronic Neck/Back Pain	0	0	0
	cg26703534	5	377358	AHRR	+	-0.24667	0.0357515	5.38508e-12	18413	Chronic Neck/Back Pain	0	0	0
	cg24555528	12	50046087	FMNL3;FMNL3	-	0.495717	0.0718869	5.53024e-12	18413	Chronic Neck/Back Pain	0	0	0
	cg01444574	2	128617328	NA	+	0.197477	0.0286422	5.57634e-12	18413	Chronic Neck/Back Pain	0	0	0
	cg04987734	14	103415873	CDC42BPB	-	0.230838	0.0336114	6.72557e-12	18413	Chronic Neck/Back Pain	0	0	0
	cg07675998	11	64268315	NA	-	0.155397	0.0226657	7.30309e-12	18413	Chronic Neck/Back Pain	0	0	0
	cg08666707	6	41456441	NA	+	-0.330362	0.0483222	8.36133e-12	18413	Chronic Neck/Back Pain	0	0	0
	cg23079012	2	8343710	NA	-	-0.0940958	0.0137704	8.56477e-12	18413	Chronic Neck/Back Pain	0	0	0
	cg08565919	16	4625419	C16orf96	+	0.400031	0.0585492	8.61239e-12	18413	Chronic Neck/Back Pain	0	0	0
	cg08949269	20	31443298	NA	+	0.30155	0.0441888	9.12183e-12	18413	Chronic Neck/Back Pain	0	0	0
	cg21908039	1	229195169	NA	+	0.166013	0.0243584	9.69104e-12	18413	Chronic Neck/Back Pain	0	0	0
	cg01863123	1	45657008	ZSWIM5	-	0.438059	0.0643602	1.03181e-11	18413	Chronic Neck/Back Pain	0	0	0
	cg16268636	6	35016581	ANKS1A	-	0.271922	0.0399552	1.03675e-11	18413	Chronic Neck/Back Pain	0	0	0
	cg19327252	3	50267735	GNAI2;GNAI2;GNAI2	+	0.575889	0.0847591	1.12077e-11	18413	Chronic Neck/Back Pain	0	0	0
	cg21327712	1	111744503	DENND2D;DENND2D	+	0.231143	0.0340509	1.17031e-11	18413	Chronic Neck/Back Pain	0	0	0
	cg15498134	1	25246854	RUNX3;RUNX3	+	-0.16675	0.024625	1.31219e-11	18413	Chronic Neck/Back Pain	0	0	0
	cg18181703	17	76354621	SOCS3	-	-0.235487	0.0348056	1.36569e-11	18413	Chronic Neck/Back Pain	0	0	0
	cg15866367	13	49796387	MLNR	-	0.224203	0.0332037	1.49801e-11	18413	Chronic Neck/Back Pain	0	0	0
	cg04323816	22	40784430	SGSM3;SGSM3	+	0.393015	0.0582055	1.49963e-11	18413	Chronic Neck/Back Pain	0	0	0
	cg26328951	1	28906514	SNHG12;SNORD99;SNORA61	-	-0.27465	0.0406997	1.5413e-11	18413	Chronic Neck/Back Pain	0	0	0
	cg22679812	16	70626213	IL34;IL34	-	0.461377	0.0684693	1.64823e-11	18413	Chronic Neck/Back Pain	0	0	0
	cg14580211	5	150161299	C5orf62	-	-0.230467	0.0342401	1.7359e-11	18413	Chronic Neck/Back Pain	0	0	0
	cg25189904	1	68299493	GNG12	+	-0.140761	0.0209233	1.77672e-11	18413	Chronic Neck/Back Pain	0	0	0
	cg26955963	2	8466005	LINC00299	-	0.294033	0.043772	1.9045e-11	18413	Chronic Neck/Back Pain	0	0	0
	cg07125412	14	60770205	NA	+	0.427939	0.0637544	1.97162e-11	18413	Chronic Neck/Back Pain	0	0	0
	cg02068690	2	25600451	DTNB;DTNB;DTNB;DTNB;DTNB	+	0.427399	0.0636949	2.00151e-11	18413	Chronic Neck/Back Pain	0	0	0
	cg05934812	5	334322	AHRR;AHRR	+	-0.22682	0.0338285	2.07261e-11	18413	Chronic Neck/Back Pain	0	0	0
	cg07703530	8	81422474	ZBTB10;ZBTB10	+	0.290635	0.0433594	2.10212e-11	18413	Chronic Neck/Back Pain	0	0	0
	cg19120513	11	102189303	BIRC3;BIRC3	+	-0.315777	0.0471254	2.13307e-11	18413	Chronic Neck/Back Pain	0	0	0
	cg07178945	12	4488800	FGF23;FGF23	-	0.223193	0.0333355	2.21339e-11	18413	Chronic Neck/Back Pain	0	0	0
	cg06123913	17	3707356	NA	+	0.278532	0.041601	2.21405e-11	18413	Chronic Neck/Back Pain	0	0	0
	cg05715377	3	72587447	NA	-	0.412085	0.061587	2.27876e-11	18413	Chronic Neck/Back Pain	0	0	0
	cg15851905	4	77928471	SEPT11;SEPT11	-	-0.216422	0.0323906	2.43073e-11	18413	Chronic Neck/Back Pain	0	0	0
	cg03523538	16	29820460	MAZ;MAZ	+	-0.348314	0.052159	2.49256e-11	18413	Chronic Neck/Back Pain	0	0	0
	cg00410753	16	68033859	DPEP2	-	0.431844	0.0647103	2.56897e-11	18413	Chronic Neck/Back Pain	0	0	0
	cg05241923	9	136010810	RALGDS	+	-0.248842	0.0373444	2.75065e-11	18413	Chronic Neck/Back Pain	0	0	0
	cg25356736	11	2775022	KCNQ1;KCNQ1	-	0.354104	0.0531592	2.79297e-11	18413	Chronic Neck/Back Pain	0	0	0
	cg11134246	1	44458001	CCDC24	+	0.299614	0.0449866	2.81415e-11	18413	Chronic Neck/Back Pain	0	0	0
	cg18110140	15	75350380	NA	+	-0.188702	0.0284611	3.44617e-11	18413	Chronic Neck/Back Pain	0	0	0
	cg03295019	17	27477644	MYO18A;MYO18A	-	0.381566	0.0576591	3.75085e-11	18413	Chronic Neck/Back Pain	0	0	0
	cg19572487	17	38476024	RARA;RARA;RARA	-	-0.201465	0.0305428	4.3342e-11	18413	Chronic Neck/Back Pain	0	0	0
	cg18404213	10	104563029	WBP1L;WBP1L	+	-0.345114	0.0523216	4.33863e-11	18413	Chronic Neck/Back Pain	0	0	0
	cg03356331	10	3610737	LOC105376360	-	0.240814	0.0365902	4.78628e-11	18413	Chronic Neck/Back Pain	0	0	0
	cg07741821	7	26577897	KIAA0087	+	-0.216209	0.0328834	4.99483e-11	18413	Chronic Neck/Back Pain	0	0	0
	cg15342087	6	30720209	NA	-	-0.2318	0.0352611	5.03634e-11	18413	Chronic Neck/Back Pain	0	0	0
	cg04716530	16	30485684	ITGAL;ITGAL	+	-0.224558	0.0342242	5.47325e-11	18413	Chronic Neck/Back Pain	0	0	0
	cg27102892	14	75791837	NA	+	0.320767	0.0489306	5.69093e-11	18413	Chronic Neck/Back Pain	0	0	0
	cg16565913	4	40632362	RBM47	-	0.202058	0.0308793	6.16832e-11	18413	Chronic Neck/Back Pain	0	0	0
	cg18974499	8	142416513	NA	-	-0.191531	0.029345	6.89118e-11	18413	Chronic Neck/Back Pain	0	0	0
	cg09469355	1	2161886	SKI	-	-0.311535	0.0477504	7.01269e-11	18413	Chronic Neck/Back Pain	0	0	0
	cg15357199	17	16995607	MPRIP;MPRIP	-	0.278313	0.0426685	7.08577e-11	18413	Chronic Neck/Back Pain	0	0	0
	cg11304664	19	50433939	ATF5;ATF5;NUP62;NUP62;NUP62;IL4I1;IL4I1;IL4I1;IL4I1;NUP62;NUP62;ATF5	-	0.274407	0.0420905	7.24039e-11	18413	Chronic Neck/Back Pain	0	0	0
	cg03924136	20	62367108	LIME1;LIME1;LIME1;LIME1;ZGPAT;ZGPAT;ZGPAT;ZGPAT;ZGPAT	-	0.181593	0.0279099	7.89576e-11	18413	Chronic Neck/Back Pain	0	0	0
	cg20456582	22	17762633	NA	-	0.327074	0.0503297	8.31338e-11	18413	Chronic Neck/Back Pain	0	0	0
	cg07375358	11	114056431	ZBTB16;ZBTB16	+	0.225119	0.0346437	8.34085e-11	18413	Chronic Neck/Back Pain	0	0	0
	cg07214120	12	49647060	TUBA1C;TUBA1C;TUBA1C;TUBA1C	+	-0.321628	0.0495179	8.50563e-11	18413	Chronic Neck/Back Pain	0	0	0
	cg16841366	2	233286192	NA	-	-0.155545	0.0239502	8.54237e-11	18413	Chronic Neck/Back Pain	0	0	0
	cg03037271	17	40548565	NA	-	0.305162	0.0470533	9.07098e-11	18413	Chronic Neck/Back Pain	0	0	0
	cg15512958	14	91711930	GPR68;GPR68	+	-0.313215	0.0483112	9.20327e-11	18413	Chronic Neck/Back Pain	0	0	0
	cg12459502	18	60904237	BCL2	+	0.283124	0.0438151	1.06062e-10	18413	Chronic Neck/Back Pain	0	0	0
	cg15483436	14	105857208	PACS2;PACS2	+	0.228225	0.0353294	1.07392e-10	18413	Chronic Neck/Back Pain	0	0	0
	cg16795184	16	56777257	NUP93	+	0.326871	0.0506166	1.08907e-10	18413	Chronic Neck/Back Pain	0	0	0
	cg13193840	2	233285289	NA	+	-0.205763	0.0318919	1.13227e-10	18413	Chronic Neck/Back Pain	0	0	0
	cg09222732	6	466893	NA	+	-0.162916	0.0252922	1.21363e-10	18413	Chronic Neck/Back Pain	0	0	0
	cg17619755	6	31760629	VARS	+	0.134789	0.0209308	1.22636e-10	18413	Chronic Neck/Back Pain	0	0	0
	cg19321684	6	32159933	GPSM3	-	-0.152942	0.0237792	1.29255e-10	18413	Chronic Neck/Back Pain	0	0	0
	cg06035956	5	379099	AHRR;AHRR	-	-0.283344	0.0441196	1.37623e-10	18413	Chronic Neck/Back Pain	0	0	0
	cg00557072	11	45095401	NA	+	0.205069	0.0320384	1.58383e-10	18413	Chronic Neck/Back Pain	0	0	0
	cg16305292	8	142219965	NA	-	0.296859	0.0463878	1.59644e-10	18413	Chronic Neck/Back Pain	0	0	0
	cg13343932	17	76355061	SOCS3;LOC101928674;LOC101928674	+	-0.155319	0.0242708	1.5974e-10	18413	Chronic Neck/Back Pain	0	0	0
	cg26080684	7	72775853	NA	+	0.209237	0.0327332	1.67441e-10	18413	Chronic Neck/Back Pain	0	0	0
	cg23435661	14	68699723	RAD51B;RAD51B;RAD51B	+	-0.180477	0.028244	1.69969e-10	18413	Chronic Neck/Back Pain	0	0	0
	cg01425731	13	50202658	ARL11;ARL11	+	0.191171	0.0299383	1.74908e-10	18413	Chronic Neck/Back Pain	0	0	0
	cg10619342	15	65369005	LOC390594	+	0.166348	0.026069	1.80063e-10	18413	Chronic Neck/Back Pain	0	0	0
	cg23761815	10	73083123	SLC29A3	+	0.295955	0.0464609	1.93541e-10	18413	Chronic Neck/Back Pain	0	0	0
	cg27655607	11	111747584	FDXACB1;FDXACB1	-	0.315466	0.0495327	1.94958e-10	18413	Chronic Neck/Back Pain	0	0	0
	cg10014405	1	16012344	PLEKHM2	+	0.251485	0.0394911	1.95854e-10	18413	Chronic Neck/Back Pain	0	0	0
	cg16994669	8	101325645	RNF19A	+	-0.265633	0.0417671	2.06682e-10	18413	Chronic Neck/Back Pain	0	0	0
	cg00310412	15	74724918	SEMA7A;SEMA7A;SEMA7A	-	-0.320632	0.0504454	2.11925e-10	18413	Chronic Neck/Back Pain	0	0	0
	cg12716379	6	158388427	NA	+	-0.259346	0.0408333	2.18469e-10	18413	Chronic Neck/Back Pain	0	0	0
	cg14262884	11	43757533	HSD17B12	-	-0.206906	0.0325963	2.23901e-10	18413	Chronic Neck/Back Pain	0	0	0
	cg08382977	1	229164637	NA	-	0.374338	0.0590382	2.3419e-10	18413	Chronic Neck/Back Pain	0	0	0
	cg14466441	6	11392193	NA	-	-0.158251	0.0249887	2.46161e-10	18413	Chronic Neck/Back Pain	0	0	0
	cg07700511	16	80603469	LINC01227;LINC01227	-	-0.304568	0.0481766	2.64316e-10	18413	Chronic Neck/Back Pain	0	0	0
	cg01337593	3	15144395	NA	+	0.332244	0.0525629	2.66044e-10	18413	Chronic Neck/Back Pain	0	0	0
	cg25003924	15	52861754	ARPP19	-	0.395757	0.0626171	2.671e-10	18413	Chronic Neck/Back Pain	0	0	0
	cg14977069	20	62367698	LIME1	-	0.202206	0.0320035	2.706e-10	18413	Chronic Neck/Back Pain	0	0	0
	cg20150812	9	124029753	GSN;GSN;GSN;GSN;GSN;GSN;GSN	+	0.307228	0.0486282	2.71216e-10	18413	Chronic Neck/Back Pain	0	0	0
	cg18316974	1	92947035	GFI1;GFI1;GFI1	+	-0.0723987	0.0114625	2.74349e-10	18413	Chronic Neck/Back Pain	0	0	0
	cg11613109	19	18655521	FKBP8;FKBP8	-	0.231857	0.0368939	3.36481e-10	18413	Chronic Neck/Back Pain	0	0	0
	cg25285289	2	96899771	STARD7-AS1	-	0.321414	0.0511882	3.48233e-10	18413	Chronic Neck/Back Pain	0	0	0
	cg17750024	1	175538621	TNR	-	-0.196748	0.0313597	3.59947e-10	18413	Chronic Neck/Back Pain	0	0	0
	cg03409668	6	35992671	SLC26A8;SLC26A8;SLC26A8	-	0.366172	0.0583737	3.6233e-10	18413	Chronic Neck/Back Pain	0	0	0
	cg22032485	19	18531769	SSBP4;SSBP4	-	-0.30186	0.0481397	3.67892e-10	18413	Chronic Neck/Back Pain	0	0	0
	cg07995927	2	161995135	TANK;TANK	-	-0.163253	0.0260389	3.70089e-10	18413	Chronic Neck/Back Pain	0	0	0
	cg27384695	19	19271486	LOC729991-MEF2B;LOC729991-MEF2B;MEF2B;LOC729991-MEF2B	+	0.206754	0.0329937	3.77518e-10	18413	Chronic Neck/Back Pain	0	0	0
	cg26192309	1	211765568	NA	+	-0.185735	0.029659	3.87641e-10	18413	Chronic Neck/Back Pain	0	0	0
	cg23163724	17	48404379	NA	+	-0.266507	0.0426034	4.04926e-10	18413	Chronic Neck/Back Pain	0	0	0
	cg19362478	1	42420460	NA	-	0.374879	0.0599423	4.08896e-10	18413	Chronic Neck/Back Pain	0	0	0
	cg06483559	11	123624914	OR6X1	+	-0.380657	0.0609476	4.31328e-10	18413	Chronic Neck/Back Pain	0	0	0
	cg01436746	5	136104423	NA	-	-0.265395	0.0425194	4.42176e-10	18413	Chronic Neck/Back Pain	0	0	0
	cg23204398	8	126365081	NSMCE2	+	0.183228	0.0293635	4.47172e-10	18413	Chronic Neck/Back Pain	0	0	0
	cg00687674	15	69373260	MIR548H4;TMEM84	+	0.198878	0.0318832	4.53779e-10	18413	Chronic Neck/Back Pain	0	0	0
	cg11974931	4	40632880	RBM47	+	0.207222	0.0332391	4.63675e-10	18413	Chronic Neck/Back Pain	0	0	0
	cg16642721	16	30959592	FBXL19;FBXL19;ORAI3	+	0.356894	0.0572827	4.75337e-10	18413	Chronic Neck/Back Pain	0	0	0
	cg07573872	19	1126342	SBNO2;SBNO2	-	-0.190572	0.0306239	4.98259e-10	18413	Chronic Neck/Back Pain	0	0	0
	cg16758086	1	6173356	CHD5	-	0.204052	0.0328944	5.64852e-10	18413	Chronic Neck/Back Pain	0	0	0
	cg03778809	8	1721237	CLN8	-	0.212981	0.0343482	5.74377e-10	18413	Chronic Neck/Back Pain	0	0	0
	cg02657160	3	98311063	CPOX	+	-0.283063	0.045666	5.82031e-10	18413	Chronic Neck/Back Pain	0	0	0
	cg17018786	15	40659816	DISP2	-	0.453927	0.0732324	5.82341e-10	18413	Chronic Neck/Back Pain	0	0	0
	cg12956751	2	233246922	ALPP	-	-0.310817	0.0501763	5.97112e-10	18413	Chronic Neck/Back Pain	0	0	0
	cg23263967	10	119728240	NA	+	0.27194	0.0439753	6.38505e-10	18413	Chronic Neck/Back Pain	0	0	0
	cg14051805	15	39917220	FSIP1	-	-0.143126	0.0231591	6.53934e-10	18413	Chronic Neck/Back Pain	0	0	0
	cg12728588	1	36025489	NCDN;NCDN;NCDN	+	0.228421	0.0370052	6.85579e-10	18413	Chronic Neck/Back Pain	0	0	0
	cg23667432	2	233244439	ALPP	+	-0.280666	0.0454744	6.88598e-10	18413	Chronic Neck/Back Pain	0	0	0
	cg01884891	12	116975346	NA	+	-0.240474	0.0389712	6.9477e-10	18413	Chronic Neck/Back Pain	0	0	0
	cg13801970	3	171287812	NA	+	0.330078	0.0535121	7.04746e-10	18413	Chronic Neck/Back Pain	0	0	0
	cg07413467	7	92238086	CDK6;CDK6	-	0.184881	0.0299848	7.15797e-10	18413	Chronic Neck/Back Pain	0	0	0
	cg24296397	3	49692537	BSN	+	0.308914	0.0501142	7.23185e-10	18413	Chronic Neck/Back Pain	0	0	0
	cg03164561	2	232396386	NMUR1	+	0.394803	0.0640795	7.37198e-10	18413	Chronic Neck/Back Pain	0	0	0
	cg03144189	1	227734067	NA	-	0.283716	0.0460571	7.42133e-10	18413	Chronic Neck/Back Pain	0	0	0
	cg06086933	1	100326491	AGL;AGL;AGL;AGL;AGL;AGL	-	0.165014	0.0267935	7.4845e-10	18413	Chronic Neck/Back Pain	0	0	0
	cg04492909	8	102166926	NA	+	0.237806	0.0386512	7.77938e-10	18413	Chronic Neck/Back Pain	0	0	0
	cg05533761	11	86437953	NA	-	-0.157665	0.0256604	8.1974e-10	18413	Chronic Neck/Back Pain	0	0	0
	cg07567533	22	47527330	TBC1D22A;TBC1D22A;TBC1D22A;TBC1D22A;TBC1D22A	-	0.258226	0.0420352	8.25917e-10	18413	Chronic Neck/Back Pain	0	0	0
	cg00589699	3	50267754	GNAI2;GNAI2;GNAI2	+	0.4616	0.0752443	8.70738e-10	18413	Chronic Neck/Back Pain	0	0	0
	cg12281271	21	39796367	ERG;ERG;ERG;ERG;ERG;ERG;ERG;ERG	-	0.364198	0.0594283	9.05929e-10	18413	Chronic Neck/Back Pain	0	0	0
	cg00154232	13	99181322	STK24;STK24	+	-0.233614	0.0381447	9.28672e-10	18413	Chronic Neck/Back Pain	0	0	0
	cg08936253	18	44334486	ST8SIA5;ST8SIA5;ST8SIA5	+	0.242676	0.039679	9.79001e-10	18413	Chronic Neck/Back Pain	0	0	0
	cg13783924	9	103278557	MSANTD3-TMEFF1;TMEFF1	+	0.265514	0.0434961	1.05317e-09	18413	Chronic Neck/Back Pain	0	0	0
	cg21923568	7	98721688	SMURF1;SMURF1;SMURF1	-	0.275955	0.0452177	1.06304e-09	18413	Chronic Neck/Back Pain	0	0	0
	cg05302489	6	31760426	VARS	+	0.16936	0.0277756	1.09926e-09	18413	Chronic Neck/Back Pain	0	0	0
	cg23531049	15	42075277	MAPKBP1;MAPKBP1	-	0.171075	0.0280686	1.11686e-09	18413	Chronic Neck/Back Pain	0	0	0
	cg04132302	19	1957785	CSNK1G2	-	0.298587	0.0490217	1.14501e-09	18413	Chronic Neck/Back Pain	0	0	0
	cg20844579	2	38725563	LOC101929596	+	0.235791	0.0387367	1.17324e-09	18413	Chronic Neck/Back Pain	0	0	0
	cg05515603	18	13179719	NA	+	-0.255143	0.0419378	1.19643e-09	18413	Chronic Neck/Back Pain	0	0	0
	cg12075928	8	141801307	PTK2;PTK2	+	-0.168579	0.0277126	1.20202e-09	18413	Chronic Neck/Back Pain	0	0	0
	cg15651928	20	32290811	PXMP4;PXMP4	-	0.270983	0.044554	1.2094e-09	18413	Chronic Neck/Back Pain	0	0	0
	cg21410853	17	80807530	TBCD	-	0.196021	0.0322756	1.27725e-09	18413	Chronic Neck/Back Pain	0	0	0
	cg09018739	16	57180107	CPNE2	-	0.324365	0.0534386	1.30523e-09	18413	Chronic Neck/Back Pain	0	0	0
	cg04535902	1	92947332	GFI1;GFI1;GFI1	-	-0.132912	0.021901	1.31413e-09	18413	Chronic Neck/Back Pain	0	0	0
	cg11902777	5	368843	AHRR	+	-0.123122	0.0202912	1.32254e-09	18413	Chronic Neck/Back Pain	0	0	0
	cg00264650	9	22030259	CDKN2B-AS1;CDKN2B-AS1;CDKN2B-AS1;CDKN2B-AS1;CDKN2B-AS1;CDKN2B-AS1;CDKN2B-AS1;CDKN2B-AS1;CDKN2B-AS1;CDKN2B-AS1;CDKN2B-AS1;CDKN2B-AS1;CDKN2B-AS1;CDKN2B-AS1	+	0.19442	0.0320683	1.36468e-09	18413	Chronic Neck/Back Pain	0	0	0
	cg11929752	8	27251134	PTK2B;PTK2B;PTK2B;PTK2B	+	0.199996	0.033001	1.38507e-09	18413	Chronic Neck/Back Pain	0	0	0
	cg16143121	13	30929119	LINC00426	+	0.251269	0.0414702	1.39614e-09	18413	Chronic Neck/Back Pain	0	0	0
	cg06178887	19	42599631	POU2F2	-	0.360815	0.0595816	1.42413e-09	18413	Chronic Neck/Back Pain	0	0	0
	cg21413158	15	89680202	ABHD2;ABHD2	+	0.336918	0.055694	1.48149e-09	18413	Chronic Neck/Back Pain	0	0	0
	cg21571073	11	113970545	ZBTB16;ZBTB16	+	0.222313	0.0367654	1.50598e-09	18413	Chronic Neck/Back Pain	0	0	0
	cg18754985	3	98237750	CLDND1;CLDND1;CLDND1;CLDND1;CLDND1;CLDND1	-	-0.242618	0.040128	1.51243e-09	18413	Chronic Neck/Back Pain	0	0	0
	cg07904045	3	8782064	CAV3;CAV3	-	-0.31565	0.052218	1.52427e-09	18413	Chronic Neck/Back Pain	0	0	0
	cg12728465	7	99612529	ZKSCAN1;ZKSCAN1;ZKSCAN1	+	0.277282	0.0458937	1.55308e-09	18413	Chronic Neck/Back Pain	0	0	0
	cg10402995	1	248903325	LOC646627	+	0.349122	0.0578153	1.5846e-09	18413	Chronic Neck/Back Pain	0	0	0
	cg07660627	17	35481970	ACACA;ACACA;ACACA;ACACA;ACACA	+	0.135151	0.0223821	1.58675e-09	18413	Chronic Neck/Back Pain	0	0	0
	cg01926616	11	115796067	NA	+	-0.206694	0.0342313	1.58882e-09	18413	Chronic Neck/Back Pain	0	0	0
	cg00661169	3	48586030	PFKFB4	+	-0.313826	0.0519968	1.61516e-09	18413	Chronic Neck/Back Pain	0	0	0
	cg26779305	17	11985228	MAP2K4;MIR744	+	0.264627	0.0438499	1.6218e-09	18413	Chronic Neck/Back Pain	0	0	0
	cg16655795	19	42897238	NA	-	0.316976	0.0525261	1.62366e-09	18413	Chronic Neck/Back Pain	0	0	0
	cg16612971	10	75686132	NA	+	0.3733	0.0618669	1.63093e-09	18413	Chronic Neck/Back Pain	0	0	0
	cg03450842	10	80834947	ZMIZ1	+	-0.308657	0.0511632	1.64234e-09	18413	Chronic Neck/Back Pain	0	0	0
	cg22384423	8	128808262	MIR1204	+	-0.33692	0.0558855	1.68381e-09	18413	Chronic Neck/Back Pain	0	0	0
	cg25264864	1	56974060	PPAP2B	+	-0.247569	0.0410678	1.68872e-09	18413	Chronic Neck/Back Pain	0	0	0
	cg21900712	15	82458649	EFTUD1;EFTUD1	-	-0.253759	0.04213	1.74216e-09	18413	Chronic Neck/Back Pain	0	0	0
	cg23801885	6	34458902	PACSIN1	-	0.412704	0.0685467	1.76886e-09	18413	Chronic Neck/Back Pain	0	0	0
	cg19169154	17	19287978	MFAP4	+	0.413802	0.0687473	1.78637e-09	18413	Chronic Neck/Back Pain	0	0	0
	cg19459791	15	65363022	NA	-	0.207033	0.0344072	1.80885e-09	18413	Chronic Neck/Back Pain	0	0	0
	cg18140642	1	236094805	NA	+	0.336531	0.0559826	1.87453e-09	18413	Chronic Neck/Back Pain	0	0	0
	cg13720140	22	36945153	NA	+	-0.327775	0.0545353	1.88647e-09	18413	Chronic Neck/Back Pain	0	0	0
	cg04945608	20	43118723	TTPAL;TTPAL	+	-0.23726	0.0394975	1.92592e-09	18413	Chronic Neck/Back Pain	0	0	0
	cg01692482	20	52198378	ZNF217	-	-0.242244	0.0403757	2.01307e-09	18413	Chronic Neck/Back Pain	0	0	0
	cg07978331	16	75046041	ZNRF1	+	-0.213536	0.0356071	2.04735e-09	18413	Chronic Neck/Back Pain	0	0	0
	cg13855577	22	42683569	NA	-	0.348289	0.0580917	2.06642e-09	18413	Chronic Neck/Back Pain	0	0	0
	cg20056213	5	168110691	SLIT3;SLIT3	+	0.237379	0.0396321	2.14302e-09	18413	Chronic Neck/Back Pain	0	0	0
	cg26939341	16	17626225	NA	-	0.280762	0.0468817	2.15401e-09	18413	Chronic Neck/Back Pain	0	0	0
	cg19557110	17	4082271	ANKFY1	-	0.239853	0.0400509	2.1543e-09	18413	Chronic Neck/Back Pain	0	0	0
	cg01004980	3	48883069	PRKAR2A	+	0.247518	0.041347	2.18571e-09	18413	Chronic Neck/Back Pain	0	0	0
	cg07742906	1	11943431	NA	+	0.335008	0.0559663	2.19215e-09	18413	Chronic Neck/Back Pain	0	0	0
	cg08421448	16	31106703	VKORC1;VKORC1	+	0.272346	0.0455097	2.21273e-09	18413	Chronic Neck/Back Pain	0	0	0
	cg17588954	8	19565764	NA	+	0.232386	0.0388349	2.21838e-09	18413	Chronic Neck/Back Pain	0	0	0
	cg06044191	8	27222583	PTK2B;PTK2B;PTK2B;PTK2B	-	0.304349	0.0508944	2.27242e-09	18413	Chronic Neck/Back Pain	0	0	0
	cg20650823	14	102946182	TECPR2	-	0.254306	0.0425332	2.28653e-09	18413	Chronic Neck/Back Pain	0	0	0
	cg24174557	17	57903544	TMEM49	-	-0.172457	0.0288688	2.36023e-09	18413	Chronic Neck/Back Pain	0	0	0
	cg00170307	7	95752710	SLC25A13;SLC25A13;SLC25A13	+	0.245348	0.0410869	2.39508e-09	18413	Chronic Neck/Back Pain	0	0	0
	cg13549474	5	95066422	RHOBTB3	-	0.186345	0.0312129	2.41409e-09	18413	Chronic Neck/Back Pain	0	0	0
	cg22532234	19	40229215	CLC	-	0.249638	0.0418306	2.44828e-09	18413	Chronic Neck/Back Pain	0	0	0
	cg21124952	12	56544386	NA	-	0.263569	0.0441996	2.51956e-09	18413	Chronic Neck/Back Pain	0	0	0
	cg12009405	6	148651331	NA	+	-0.118551	0.019882	2.52567e-09	18413	Chronic Neck/Back Pain	0	0	0
	cg18362281	7	157204364	DNAJB6	-	-0.145824	0.0244608	2.54481e-09	18413	Chronic Neck/Back Pain	0	0	0
	cg03954453	2	86262687	POLR1A	+	0.289713	0.0486023	2.55437e-09	18413	Chronic Neck/Back Pain	0	0	0
	cg07839457	16	57023022	NLRC5	-	-0.0513028	0.00663327	1.09537e-14	18055	Rheumatoid Arthritis	0	0	0
	cg11047325	17	76354934	SOCS3	-	-0.0534868	0.0072571	1.77631e-13	18055	Rheumatoid Arthritis	0	0	0
	cg01127300	22	38614796	NA	+	-0.0706167	0.0101321	3.28762e-12	18055	Rheumatoid Arthritis	0	0	0
	cg13343932	17	76355061	SOCS3;LOC101928674;LOC101928674	+	-0.0601364	0.00880806	8.91991e-12	18055	Rheumatoid Arthritis	0	0	0
	cg00840791	19	16453259	NA	+	-0.0387583	0.00570116	1.09155e-11	18055	Rheumatoid Arthritis	0	0	0
	cg18181703	17	76354621	SOCS3	-	-0.0819329	0.0126466	9.49212e-11	18055	Rheumatoid Arthritis	0	0	0
	cg18353028	8	65669513	CYP7B1	+	-0.0669607	0.0105356	2.12469e-10	18055	Rheumatoid Arthritis	0	0	0
	cg05716142	3	71276553	FOXP1;FOXP1;FOXP1;FOXP1;FOXP1;FOXP1;FOXP1	-	-0.0643855	0.0101465	2.26877e-10	18055	Rheumatoid Arthritis	0	0	0
	cg22469173	14	24544744	CPNE6;CPNE6	+	0.141402	0.0229084	6.86476e-10	18055	Rheumatoid Arthritis	0	0	0
	cg08565919	16	4625419	C16orf96	+	0.129341	0.0212298	1.13488e-09	18055	Rheumatoid Arthritis	0	0	0
	cg04987734	14	103415873	CDC42BPB	-	0.0726519	0.0121876	2.55185e-09	18055	Rheumatoid Arthritis	0	0	0

### Sheet: Table S7 - Full model - Prev.
Table S7. Fully-adjusted Model: Significant associations between prevalent disease states at the study baseline and CpG methylation. A Bonferroni-corrected significance threshold of p<2.6x10-9 (3.6x10-8/14 phenotypes) was applied
Model: Phenotype (corrected for age and sex) ~ CpG methylation (corrected for age, sex and batch) + WBC proportions + five common lifestyle factors + 20 genetic principal components
	CpG	Chromosome	Position	Gene (UCSC)	Orientation	Beta	SE	p	N-total	Disease State	Present in Basic Model	Present in Incidence Model	Replicates Literature	Gene (nearest)
	cg06072257	1	11434636	NA	+	-0.474271	0.0217071	6.48331e-103	8260	Breast Cancer	1	0	0	UBIAD1
	cg06123699	3	188817035	NA	+	-0.498765	0.023012	2.3676e-101	8260	Breast Cancer	1	0	0	TPRG1
	cg25227378	12	102942479	NA	+	-0.685109	0.0349754	1.52694e-83	8260	Breast Cancer	1	0	0	IGF1
	cg14112062	19	455048	SHC2	+	-0.248037	0.0229432	4.64271e-27	8260	Breast Cancer	1	0	0	SHC2
	cg22140920	2	171095457	MYO3B;MYO3B;MYO3B;MYO3B;MYO3B	-	-0.223876	0.0221026	5.68018e-24	8260	Breast Cancer	1	0	0	MYO3B
	cg06800849	16	89180587	ACSF3;ACSF3;ACSF3	-	0.0658243	0.00946323	3.77394e-12	8260	Breast Cancer	1	0	0	ACSF3
	cg20396110	15	74919916	CLK3;CLK3	+	0.235319	0.0350332	1.97778e-11	8260	Breast Cancer	1	0	0	CLK3
	cg07677157	12	66050928	NA	-	-0.0751265	0.0114315	5.27161e-11	8260	Breast Cancer	1	0	0	RPSAP52
	cg03969079	10	63759909	ARID5B	-	0.0957661	0.0151518	2.7441e-10	8260	Breast Cancer	1	0	0	ARID5B
	cg10587886	3	8361835	LMCD1-AS1	+	-0.0882508	0.0141894	5.23086e-10	8260	Breast Cancer	1	0	0	LMCD1-AS1
	cg17944885	19	12225735	NA	-	0.0556273	0.00787126	1.65476e-12	14315	Chronic Kidney Disease	1	0	0	ZNF788P
	cg10227572	7	995824	ADAP1	-	-0.0664174	0.010759	6.87267e-10	14391	Colorectal Cancer	0	0	0	ADAP1
	cg23459144	19	14048977	PODNL1;PODNL1;PODNL1	+	-0.035179	0.0058372	1.71447e-09	14391	Colorectal Cancer	0	0	0	PODNL1
	cg19693031	1	145441552	TXNIP	+	-0.189752	0.0122744	1.76821e-53	14350	Diabetes (Type 2)	1	1	1	TXNIP
	cg06500161	21	43656587	ABCG1;ABCG1;ABCG1;ABCG1;ABCG1;ABCG1	+	0.285597	0.0237659	4.16989e-33	14350	Diabetes (Type 2)	1	1	1	ABCG1
	cg17901584	1	55353706	DHCR24	+	-0.194269	0.0170052	4.27895e-30	14350	Diabetes (Type 2)	1	0	0	DHCR24
	cg15659943	9	107631656	ABCA1	+	0.276048	0.0260287	3.51273e-26	14350	Diabetes (Type 2)	1	1	0	ABCA1
	cg02988288	1	145440445	TXNIP;NBPF20;NBPF10;NBPF10	-	-0.118769	0.0115428	9.59186e-25	14350	Diabetes (Type 2)	1	1	0	TXNIP
	cg26974062	1	145440734	TXNIP;NBPF20;NBPF10;NBPF10	-	-0.113725	0.0117346	3.8366e-22	14350	Diabetes (Type 2)	1	0	0	TXNIP
	cg15128785	22	42230879	SREBF2;SREBF2	-	-0.116517	0.0135058	6.94474e-18	14350	Diabetes (Type 2)	1	0	0	SREBF2
	cg00857282	6	16130727	MYLIP	-	0.0898749	0.0105302	1.54147e-17	14350	Diabetes (Type 2)	1	1	0	MYLIP
	cg17058475	11	68607737	CPT1A;CPT1A	-	-0.0979302	0.0118014	1.1508e-16	14350	Diabetes (Type 2)	1	0	0	CPT1A
	cg27243685	21	43642366	ABCG1;ABCG1;ABCG1;ABCG1;ABCG1;ABCG1	+	0.151629	0.0183697	1.66047e-16	14350	Diabetes (Type 2)	1	1	0	ABCG1
	cg10128003	21	43642166	ABCG1;ABCG1;ABCG1;ABCG1;ABCG1;ABCG1	-	0.154372	0.0187296	1.83695e-16	14350	Diabetes (Type 2)	1	1	0	ABCG1
	cg19266329	1	145456128	NA	+	-0.149389	0.0189606	3.53966e-15	14350	Diabetes (Type 2)	1	0	1	NBPF20
	cg24694018	1	145457621	POLR3GL	+	-0.181259	0.0236525	1.9266e-14	14350	Diabetes (Type 2)	1	0	0	POLR3GL
	cg05119988	4	166251189	SC4MOL;SC4MOL	+	-0.117919	0.0157065	6.37354e-14	14350	Diabetes (Type 2)	1	0	0	MSMO1
	cg05028010	1	145437567	TXNIP;NBPF20;NBPF10;NBPF10	+	-0.106221	0.0145133	2.6335e-13	14350	Diabetes (Type 2)	1	0	0	NBPF20
	cg05014727	10	6214016	PFKFB3	+	-0.0957492	0.0132515	5.2425e-13	14350	Diabetes (Type 2)	1	0	0	PFKFB3
	cg08309687	21	35320596	NA	+	-0.108301	0.0150534	6.58188e-13	14350	Diabetes (Type 2)	1	1	1	LINC00649
	cg16740586	21	43655919	ABCG1;ABCG1;ABCG1;ABCG1;ABCG1;ABCG1	+	0.12528	0.0178092	2.08947e-12	14350	Diabetes (Type 2)	1	1	0	ABCG1
	cg26262157	10	6214079	PFKFB3	+	-0.0987165	0.014108	2.72697e-12	14350	Diabetes (Type 2)	1	0	0	PFKFB3
	cg01881899	21	43652704	ABCG1;ABCG1;ABCG1;ABCG1;ABCG1;ABCG1	-	0.0934098	0.0133601	2.83597e-12	14350	Diabetes (Type 2)	1	0	0	ABCG1
	cg12403973	22	42230899	SREBF2;SREBF2	-	-0.0860169	0.0124002	4.1848e-12	14350	Diabetes (Type 2)	1	0	0	SREBF2
	cg05325763	11	68607719	CPT1A;CPT1A	-	-0.0862848	0.0124494	4.36268e-12	14350	Diabetes (Type 2)	1	0	0	CPT1A
	cg09063556	16	66653795	CMTM4;CMTM4	-	0.141439	0.020453	4.86509e-12	14350	Diabetes (Type 2)	1	0	0	CMTM4
	cg26823705	1	145435523	NBPF20;NBPF10;NBPF10	+	-0.104414	0.0151571	5.86162e-12	14350	Diabetes (Type 2)	1	0	0	NBPF20
	cg06690548	4	139162808	SLC7A11	-	-0.0720602	0.0104658	6.00676e-12	14350	Diabetes (Type 2)	1	1	0	SLC7A11
	cg20003499	7	97755792	LMTK2	+	0.123786	0.0179964	6.30648e-12	14350	Diabetes (Type 2)	1	0	0	LMTK2
	cg09627709	7	97755719	LMTK2	-	0.123102	0.0179043	6.43173e-12	14350	Diabetes (Type 2)	1	0	0	LMTK2
	cg08088075	2	220264753	NA	+	0.148364	0.0216591	7.68693e-12	14350	Diabetes (Type 2)	1	0	0	DNPEP
	cg22652934	21	36180035	RUNX1;RUNX1	+	-0.0931811	0.0138133	1.58102e-11	14350	Diabetes (Type 2)	1	0	0	RUNX1
	cg00014380	16	4424290	VASN;CORO7-PAM16;CORO7;CORO7;CORO7	-	0.106749	0.0158331	1.62041e-11	14350	Diabetes (Type 2)	1	0	0	CORO7
	cg03685481	15	51066872	NA	-	0.11043	0.0165464	2.58176e-11	14350	Diabetes (Type 2)	1	0	0	SPPL2A
	cg00994936	19	1423902	DAZAP1;DAZAP1	-	0.0890541	0.0134071	3.19924e-11	14350	Diabetes (Type 2)	1	0	0	DAZAP1
	cg16395997	1	3562798	WDR8	-	0.115037	0.0174556	4.5439e-11	14350	Diabetes (Type 2)	1	0	0	WRAP73
	cg15043602	17	17079454	MPRIP;MPRIP	+	0.166786	0.0257948	1.03975e-10	14350	Diabetes (Type 2)	1	0	0	MPRIP
	cg00574958	11	68607622	CPT1A;CPT1A	+	-0.087757	0.0137603	1.85451e-10	14350	Diabetes (Type 2)	1	1	1	CPT1A
	cg14115749	19	19596444	GATAD2A;GATAD2A	-	0.170263	0.0268798	2.45642e-10	14350	Diabetes (Type 2)	1	1	0	GATAD2A
	cg07458272	19	34744396	KIAA0355	-	0.123941	0.0197534	3.61065e-10	14350	Diabetes (Type 2)	1	0	0	GARRE1
	cg11024682	17	17730094	SREBF1;SREBF1	-	0.147985	0.0235864	3.61641e-10	14350	Diabetes (Type 2)	1	1	1	SREBF1
	cg04695090	22	38609508	MAFF;MAFF;MAFF;MAFF	+	0.16705	0.0272906	9.53272e-10	14350	Diabetes (Type 2)	1	0	0	MAFF
	cg08994060	10	6214026	PFKFB3	+	-0.0705588	0.0115382	9.89041e-10	14350	Diabetes (Type 2)	1	0	1	PFKFB3
	cg07719604	16	67232460	ELMO3;E2F4	-	0.129535	0.0212209	1.06011e-09	14350	Diabetes (Type 2)	1	0	0	E2F4
	cg14476101	1	120255992	PHGDH	-	-0.0780887	0.0127939	1.06396e-09	14350	Diabetes (Type 2)	1	0	1	PHGDH
	cg27216853	2	10205672	CYS1	+	0.134167	0.0220814	1.26317e-09	14350	Diabetes (Type 2)	1	0	0	CYS1
	cg01676795	7	75586348	POR	+	0.109642	0.018089	1.38446e-09	14350	Diabetes (Type 2)	1	1	1	POR
	cg14597545	15	73074210	ADPGK;ADPGK;ADPGK	+	0.118474	0.0195723	1.45594e-09	14350	Diabetes (Type 2)	1	0	0	ADPGK
	cg19750657	13	38935967	UFM1	+	0.0972248	0.0160752	1.502e-09	14350	Diabetes (Type 2)	1	1	0	UFM1
	cg06045838	17	26670995	TNFAIP1	-	0.177812	0.0294684	1.63923e-09	14350	Diabetes (Type 2)	1	0	0	TNFAIP1
	cg02770216	7	91687079	AKAP9;AKAP9	-	0.0768522	0.0127883	1.90534e-09	14350	Diabetes (Type 2)	1	0	0	AKAP9
	cg07198997	1	24120115	LYPLA2	-	0.143625	0.0239085	1.93214e-09	14350	Diabetes (Type 2)	1	1	0	LYPLA2
	cg11183227	15	91455407	MAN2A2	+	0.0716383	0.0119312	1.96847e-09	14350	Diabetes (Type 2)	1	1	1	MAN2A2
	cg10821511	17	47286445	GNGT2;GNGT2;GNGT2;GNGT2;ABI3;ABI3	-	0.202895	0.0339021	2.21937e-09	14350	Diabetes (Type 2)	1	0	0	GNGT2
	cg06214651	18	11980037	IMPA2	-	-0.107613	0.0180351	2.47595e-09	14350	Diabetes (Type 2)	1	0	0	IMPA2
	cg06500161	21	43656587	ABCG1;ABCG1;ABCG1;ABCG1;ABCG1;ABCG1	+	0.262111	0.0257036	2.46435e-24	14391	Ischemic Heart Disease	1	0	0	ABCG1
	cg17901584	1	55353706	DHCR24	+	-0.175353	0.0183935	1.76186e-21	14391	Ischemic Heart Disease	1	0	0	DHCR24
	cg01881899	21	43652704	ABCG1;ABCG1;ABCG1;ABCG1;ABCG1;ABCG1	-	0.107229	0.0144276	1.12851e-13	14391	Ischemic Heart Disease	1	0	0	ABCG1
	cg00857282	6	16130727	MYLIP	-	0.0767714	0.0113852	1.60959e-11	14391	Ischemic Heart Disease	1	0	0	MYLIP
	cg27243685	21	43642366	ABCG1;ABCG1;ABCG1;ABCG1;ABCG1;ABCG1	+	0.123094	0.0198665	5.9483e-10	14391	Ischemic Heart Disease	1	0	0	ABCG1
	cg10128003	21	43642166	ABCG1;ABCG1;ABCG1;ABCG1;ABCG1;ABCG1	-	0.120916	0.020257	2.44239e-09	14391	Ischemic Heart Disease	1	0	0	ABCG1
	cg24885631	10	133751448	PPP2R2D;PPP2R2D;PPP2R2D	+	-0.048885	0.00809	1.55356e-09	14391	Lung Cancer	0	0	0	PPP2R2D
	cg10834734	6	169981885	WDR27	+	-0.0363086	0.00605062	2.01061e-09	14391	Lung Cancer	0	0	0	WDR27
	cg23667178	8	1151560	NA	-	-0.0366336	0.005195	1.84813e-12	14391	Parkinson's Disease	0	0	0	ERICH1-AS1
	cg22169866	1	25344342	NA	-	-0.0291082	0.00434378	2.14533e-11	14391	Parkinson's Disease	0	0	0	RUNX3
	cg07405255	16	354052	AXIN1;AXIN1	+	-0.0412694	0.00660972	4.39259e-10	14391	Parkinson's Disease	0	0	0	AXIN1
	cg01032631	9	3526561	RFX3;RFX3	-	0.105197	0.0150732	3.28628e-12	6131	Prostate Cancer	0	0	0	RFX3
	cg18147309	17	65362822	PSMD12;PSMD12	-	0.0626955	0.0100677	5.05953e-10	6131	Prostate Cancer	0	0	0	PSMD12

### Sheet: Table S8 - Colocalisation prev
Table S8. Colocalisation analyses using coloc for prevalent associations that were common to basic and fully-adjusted models
	Probe	Disease State	No. of SNPs	PP.H0	PP.H1	PP.H2	PP.H3	PP.H4	mQTL Resource
	cg00857282	Ischemic Heart Disease	2934	3.61011e-144	1.51991e-144	0.251614	0.10529	0.643096	Generation Scotland
	cg14597545	Diabetes (Type 2)	1744	6.65963e-37	8.13646e-37	0.40731	0.497539	0.0951514	Generation Scotland
	cg09063556	Diabetes (Type 2)	1990	0	0	0.882528	0.0343841	0.0830883	Generation Scotland
	cg06045838	Diabetes (Type 2)	1208	2.45752e-06	7.74641e-08	0.899251	0.0282731	0.072473	Generation Scotland
	cg04695090	Diabetes (Type 2)	1997	5.72375e-44	1.53958e-44	0.749924	0.201667	0.0484093	Generation Scotland
	cg00014380	Diabetes (Type 2)	3104	0.424134	0.171289	0.254101	0.102572	0.0479033	Generation Scotland
	cg01881899	Ischemic Heart Disease	4243	2.18759e-124	4.79278e-125	0.790115	0.173069	0.0368162	Generation Scotland
	cg25227378	Breast Cancer	2451	0.0322293	0.052716	0.334488	0.547074	0.0334928	Generation Scotland
	cg10128003	Ischemic Heart Disease	4242	1.14308e-18	2.5106e-19	0.792524	0.174033	0.0334424	Generation Scotland
	cg27243685	Ischemic Heart Disease	4241	6.19127e-35	1.35978e-35	0.79283	0.174095	0.0330753	Generation Scotland
	cg03685481	Diabetes (Type 2)	2667	4.43209e-30	3.16089e-31	0.91266	0.065067	0.0222728	Generation Scotland
	cg17901584	Ischemic Heart Disease	92	4.38699e-100	2.38974e-102	0.97313	0.00528192	0.021588	GoDMC
	cg07677157	Breast Cancer	1779	0.00164846	0.000184204	0.882602	0.0986075	0.0169579	Generation Scotland
	cg07458272	Diabetes (Type 2)	2900	1.48935e-05	7.69393e-07	0.936319	0.0483547	0.0153108	Generation Scotland
	cg00994936	Diabetes (Type 2)	2957	0.188584	0.660674	0.0303643	0.106362	0.0140156	Generation Scotland
	cg19693031	Diabetes (Type 2)	407	0.000222962	1.15739e-06	0.98097	0.00507847	0.0137279	Generation Scotland
	cg06500161	Diabetes (Type 2)	4161	5.41808e-44	5.39404e-45	0.898049	0.0893939	0.0125569	Generation Scotland
	cg00857282	Diabetes (Type 2)	2902	1.32144e-143	9.64522e-145	0.921004	0.0672125	0.0117838	Generation Scotland
	cg06800849	Breast Cancer	3558	4.24671e-06	8.76824e-07	0.819189	0.169127	0.0116783	Generation Scotland
	cg20396110	Breast Cancer	1950	1.51308e-48	9.65502e-50	0.929108	0.0592751	0.0116168	Generation Scotland
	cg00574958	Diabetes (Type 2)	2451	0.0212491	0.53788	0.0163209	0.41312	0.0114302	Generation Scotland
	cg06500161	Ischemic Heart Disease	4234	4.58266e-44	1.0032e-44	0.811345	0.177602	0.0110532	Generation Scotland
	cg14112062	Breast Cancer	2912	4.0513e-107	4.74338e-108	0.885728	0.103693	0.0105787	Generation Scotland
	cg10587886	Breast Cancer	4156	1.62994e-75	2.33666e-76	0.865504	0.124067	0.0104282	Generation Scotland
	cg06072257	Breast Cancer	2880	4.89137e-06	5.52066e-07	0.889234	0.100353	0.0104067	Generation Scotland
	cg03969079	Breast Cancer	2796	0.144535	0.757171	0.0140927	0.0738163	0.0103843	Generation Scotland
	cg06123699	Breast Cancer	2681	0.731339	0.127079	0.111865	0.0194277	0.0102881	Generation Scotland
	cg08309687	Diabetes (Type 2)	2118	5.85144e-201	2.22812e-202	0.953596	0.0363011	0.0101026	Generation Scotland
	cg22140920	Breast Cancer	3542	8.05665e-99	9.35848e-100	0.887935	0.103132	0.00893245	Generation Scotland
	cg17058475	Diabetes (Type 2)	2450	0.0253162	0.640825	0.0123591	0.312834	0.00866564	Generation Scotland
	cg20003499	Diabetes (Type 2)	2786	4.60742e-18	4.06227e-19	0.912107	0.0804112	0.00748178	Generation Scotland
	cg09627709	Diabetes (Type 2)	2786	3.26867e-16	2.88192e-17	0.912165	0.0804163	0.00741881	Generation Scotland
	cg07719604	Diabetes (Type 2)	1291	3.13588e-33	7.31128e-35	0.970566	0.0226219	0.0068117	Generation Scotland
	cg14476101	Diabetes (Type 2)	403	0	0	0.99124	0.00238791	0.00637173	GoDMC
	cg27216853	Diabetes (Type 2)	3627	6.92073e-61	1.87258e-61	0.782135	0.21162	0.00624489	Generation Scotland
	cg06214651	Diabetes (Type 2)	3220	3.06528e-09	1.57729e-10	0.945267	0.0486341	0.00609918	Generation Scotland
	cg01881899	Diabetes (Type 2)	4170	2.49995e-124	2.51899e-125	0.902934	0.0909752	0.0060913	Generation Scotland
	cg19750657	Diabetes (Type 2)	2471	0.0221958	0.00129721	0.91709	0.0535927	0.00582389	Generation Scotland
	cg27243685	Diabetes (Type 2)	4168	7.00919e-35	7.58894e-36	0.897569	0.0971757	0.00525531	Generation Scotland
	cg24694018	Diabetes (Type 2)	2	1.27619e-11	6.48161e-17	0.994947	0	0.00505321	GoDMC
	cg08994060	Diabetes (Type 2)	3350	0	0	0.864309	0.130668	0.00502305	Generation Scotland
	cg05325763	Diabetes (Type 2)	2450	0.005529	0.139955	0.0322861	0.817247	0.00498287	Generation Scotland
	cg26262157	Diabetes (Type 2)	3351	0	0	0.864348	0.130677	0.00497484	Generation Scotland
	cg05014727	Diabetes (Type 2)	3350	0	0	0.864398	0.130682	0.00492076	Generation Scotland
	cg10128003	Diabetes (Type 2)	4169	1.29504e-18	1.40234e-19	0.897884	0.0972229	0.00489296	Generation Scotland
	cg05119988	Diabetes (Type 2)	12	8.53873e-07	4.71686e-11	0.995318	5.03518e-05	0.00463038	GoDMC
	cg17944885	Chronic Kidney Disease	2443	8.34303e-66	1.16184e-66	0.873735	0.121671	0.00459408	Generation Scotland
	cg16395997	Diabetes (Type 2)	65	3.56149e-235	1.26043e-238	0.995222	0.000347785	0.00443011	GoDMC
	cg07198997	Diabetes (Type 2)	2029	9.41254e-25	3.57761e-26	0.95937	0.0364605	0.00416905	Generation Scotland
	cg01676795	Diabetes (Type 2)	643	0	0	0.913725	0.0821271	0.00414835	GoDMC
	cg02770216	Diabetes (Type 2)	1529	1.4401e-13	2.98312e-15	0.975746	0.0202082	0.00404561	Generation Scotland
	cg22652934	Diabetes (Type 2)	2805	4.08546e-12	1.37936e-13	0.963634	0.032531	0.00383469	Generation Scotland
	cg17901584	Diabetes (Type 2)	92	4.49023e-100	1.91519e-103	0.996033	0.000421286	0.00354586	GoDMC
	cg16740586	Diabetes (Type 2)	4163	3.64277e-28	3.62944e-29	0.906341	0.090299	0.00336022	Generation Scotland
	cg19266329	Diabetes (Type 2)	407	0.463925	0.00240823	0.528451	0.0027407	0.00247549	Generation Scotland
	cg05028010	Diabetes (Type 2)	407	0.868377	0.00450773	0.12425	0.000642754	0.00222335	Generation Scotland
	cg15128785	Diabetes (Type 2)	1951	8.46272e-65	2.71249e-64	0.237275	0.760517	0.00220765	Generation Scotland
	cg12403973	Diabetes (Type 2)	1951	4.95965e-62	1.58967e-61	0.237363	0.760798	0.00183955	Generation Scotland
	cg15043602	Diabetes (Type 2)	2418	5.13911e-73	3.30744e-72	0.134265	0.864106	0.00162906	Generation Scotland
	cg08088075	Diabetes (Type 2)	2152	1.47135e-05	0.000136006	0.0974569	0.900855	0.0015371	Generation Scotland
	cg26823705	Diabetes (Type 2)	407	0.931559	0.00483571	0.0624373	0.000323266	0.000844801	Generation Scotland
	cg15659943	Diabetes (Type 2)	3478	1.62586e-08	1.03444e-07	0.135728	0.863557	0.000715635	Generation Scotland
	cg02988288	Diabetes (Type 2)	407	0.978243	0.00507804	0.0162858	8.42303e-05	0.000309288	Generation Scotland
	cg26974062	Diabetes (Type 2)	407	0.97013	0.00503593	0.0244219	0.000126488	0.000285735	Generation Scotland
	cg06690548	Diabetes (Type 2)	3	0.992889	4.28143e-05	0.00696821	2.00912e-07	9.95639e-05	GoDMC
	cg11024682	Diabetes (Type 2)	1973	1.07146e-254	1.53969e-249	6.95889e-06	0.999993	2.55292e-07	Generation Scotland
	cg14115749	Diabetes (Type 2)	2266	2.60343e-16	2.77491e-09	9.38204e-08	1	3.15494e-09	Generation Scotland
	cg11183227	Diabetes (Type 2)	2907	4.65178e-17	1.10506e-08	4.20951e-09	1	1.78511e-10	Generation Scotland
	cg10821511	Diabetes (Type 2)	2256	6.37017e-23	2.5598e-14	2.48854e-09	1	2.53452e-11	Generation Scotland

### Sheet: Table S9 - Basic model - Inc.
Table S9. Basic Model: Significant associations between incident disease states after the study baseline and CpG methylation. A Bonferroni-corrected significance threshold of p<1.9x10-9 (3.6x10-8/19 phenotypes) was applied
Model: Phenotype (corrected for age and sex) ~ CpG methylation (corrected for age, sex and batch) + WBC proportions
	CpG	Chromosome	Position	Gene	Orientation	Beta	SE	p	N-total	Disease State	Present in Full Model	Present in Prevalence Model	Present at 5 Year Follow Up	Present at 10 Year Follow Up	Replicates Literature
	cg05575921	5	373378	AHRR	+	-0.0517979	0.00160948	5.81306e-221	17902	COPD	0	1	1	1	0
	cg03636183	19	17000585	F2RL3	-	-0.116794	0.00380475	1.03345e-201	17902	COPD	0	1	1	1	0
	cg21566642	2	233284661	NA	-	-0.0848013	0.00285747	5.61564e-189	17902	COPD	0	1	1	1	0
	cg14391737	11	86513429	PRSS23;PRSS23;PRSS23;PRSS23;PRSS23;PRSS23;PRSS23	+	-0.091656	0.00322574	9.61983e-174	17902	COPD	1	1	1	1	0
	cg21161138	5	399360	AHRR	-	-0.144751	0.00522124	1.13562e-165	17902	COPD	0	1	1	1	0
	cg01940273	2	233284934	NA	-	-0.116085	0.00428377	1.58957e-158	17902	COPD	0	1	1	1	0
	cg17739917	17	38477572	RARA;RARA;RARA	-	-0.0998943	0.00387242	4.15917e-144	17902	COPD	0	1	1	1	0
	cg23079012	2	8343710	NA	-	-0.0589445	0.00229002	1.69826e-143	17902	COPD	0	1	1	1	0
	cg25845814	14	74224613	MIR4505;ELMSAN1;ELMSAN1	-	-0.174763	0.00724188	1.20431e-126	17902	COPD	0	1	1	1	0
	cg24859433	6	30720203	NA	-	-0.13506	0.00562267	1.63452e-125	17902	COPD	1	1	1	1	0
	cg09935388	1	92947588	GFI1;GFI1;GFI1	+	-0.0683078	0.00287414	5.95587e-123	17902	COPD	0	1	1	1	0
	cg21911711	19	16998668	F2RL3	+	-0.113795	0.00488397	2.56569e-118	17902	COPD	0	1	1	1	0
	cg16841366	2	233286192	NA	-	-0.092527	0.00399215	4.08274e-117	17902	COPD	1	1	1	1	0
	cg04180924	3	98272064	NA	+	-0.11216	0.0048916	1.06687e-114	17902	COPD	1	1	1	1	0
	cg05086879	22	39861490	MGAT3	-	-0.117788	0.00514753	3.0146e-114	17902	COPD	0	0	1	1	0
	cg25648203	5	395444	AHRR	-	-0.111641	0.0049283	4.87654e-112	17902	COPD	0	0	1	1	0
	cg15342087	6	30720209	NA	-	-0.132975	0.00587037	5.01436e-112	17902	COPD	0	1	1	1	0
	cg18110140	15	75350380	NA	+	-0.105215	0.0047227	1.77838e-108	17902	COPD	0	1	1	1	0
	cg02978227	3	98292027	NA	-	-0.135145	0.00613262	3.27354e-106	17902	COPD	1	1	1	1	0
	cg19859270	3	98251294	GPR15	-	-0.113466	0.00520292	4.38033e-104	17902	COPD	0	1	1	1	0
	cg14580211	5	150161299	C5orf62	-	-0.123694	0.00568804	1.63318e-103	17902	COPD	0	1	1	1	0
	cg22222502	5	150161551	SMIM3	-	-0.0947022	0.00446278	1.01559e-98	17902	COPD	0	1	1	1	0
	cg19572487	17	38476024	RARA;RARA;RARA	-	-0.107388	0.00507273	2.91376e-98	17902	COPD	0	1	1	1	0
	cg03329539	2	233283329	NA	+	-0.116987	0.00556631	6.77372e-97	17902	COPD	0	1	1	1	0
	cg00475490	11	86517110	PRSS23;PRSS23;PRSS23;PRSS23;PRSS23;PRSS23;PRSS23	-	-0.0630454	0.00300244	1.00181e-96	17902	COPD	0	1	1	1	0
	cg00045592	1	160714299	SLAMF7;SLAMF7;SLAMF7;SLAMF7;SLAMF7;SLAMF7;SLAMF7;SLAMF7;SLAMF7;SLAMF7	-	-0.100151	0.00486189	3.36346e-93	17902	COPD	0	1	1	1	0
	cg18316974	1	92947035	GFI1;GFI1;GFI1	+	-0.0392933	0.00190842	4.09285e-93	17902	COPD	0	1	1	1	0
	cg18146737	1	92946700	GFI1;GFI1;GFI1	-	-0.0302994	0.00150192	1.64644e-89	17902	COPD	0	1	1	1	0
	cg12876356	1	92946825	GFI1;GFI1;GFI1	+	-0.0512583	0.00256787	1.07256e-87	17902	COPD	0	1	1	1	0
	cg26768182	9	134272679	NA	-	-0.125346	0.00631781	1.14582e-86	17902	COPD	0	1	1	1	0
	cg12956751	2	233246922	ALPP	-	-0.165189	0.00838209	1.50302e-85	17902	COPD	0	1	1	1	0
	cg05533761	11	86437953	NA	-	-0.0831104	0.00426272	8.6021e-84	17902	COPD	0	1	1	1	0
	cg11660018	11	86510915	PRSS23	+	-0.123628	0.00636465	3.46167e-83	17902	COPD	0	1	1	1	0
	cg24797066	20	48407084	NA	-	-0.163361	0.00852338	4.60023e-81	17902	COPD	0	1	1	1	0
	cg21611682	11	68138269	LRP5	+	-0.149569	0.00792103	9.25765e-79	17902	COPD	0	1	1	1	0
	cg03450842	10	80834947	ZMIZ1	+	-0.161054	0.00853893	1.37579e-78	17902	COPD	0	1	1	1	0
	cg21322436	7	145812842	CNTNAP2	-	-0.111606	0.00593335	3.55261e-78	17902	COPD	0	1	1	1	0
	cg25189904	1	68299493	GNG12	+	-0.0650857	0.00348507	4.22775e-77	17902	COPD	0	1	1	1	0
	cg02738868	14	74221164	ELMSAN1;ELMSAN1	-	-0.157278	0.00843329	6.80778e-77	17902	COPD	0	1	1	1	0
	cg13193840	2	233285289	NA	+	-0.0988422	0.0053021	7.82277e-77	17902	COPD	0	1	1	1	0
	cg05934812	5	334322	AHRR;AHRR	+	-0.104893	0.00564754	2.75626e-76	17902	COPD	0	1	1	1	0
	cg23771366	11	86510998	PRSS23	-	-0.112744	0.00607352	3.31074e-76	17902	COPD	0	1	1	1	0
	cg04535902	1	92947332	GFI1;GFI1;GFI1	-	-0.0675637	0.00364823	7.3423e-76	17902	COPD	0	1	1	1	0
	cg14466441	6	11392193	NA	-	-0.0761711	0.00416673	5.54661e-74	17902	COPD	0	1	1	1	0
	cg02657160	3	98311063	CPOX	+	-0.138206	0.00758961	1.98266e-73	17902	COPD	0	0	1	1	0
	cg26703534	5	377358	AHRR	+	-0.108199	0.005942	2.00471e-73	17902	COPD	0	0	1	1	0
	cg19885130	11	68146832	LRP5;LRP5	-	-0.0778223	0.0042856	4.93283e-73	17902	COPD	0	1	1	1	0
	cg07741821	7	26577897	KIAA0087	+	-0.0999882	0.00550717	5.20311e-73	17902	COPD	0	1	1	1	0
	cg25001882	14	78619077	NA	+	-0.0979363	0.00542009	2.4518e-72	17902	COPD	0	1	1	1	0
	cg04885881	1	11123118	NA	+	-0.0849887	0.00474131	3.15009e-71	17902	COPD	0	1	1	1	0
	cg14753356	6	30720108	NA	-	-0.100165	0.00561283	1.27535e-70	17902	COPD	0	1	1	1	0
	cg02583484	12	54677008	HNRNPA1;HNRPA1L-2;HNRNPA1	+	-0.0951678	0.00535721	5.31718e-70	17902	COPD	0	1	1	1	0
	cg07986378	12	11898284	ETV6	-	-0.0966936	0.00547693	3.61097e-69	17902	COPD	0	1	1	1	0
	cg04182427	7	32315577	PDE1C	-	-0.0975802	0.00552892	3.98587e-69	17902	COPD	0	1	1	1	0
	cg03707168	19	49379127	PPP1R15A	+	-0.0896276	0.00516308	5.92794e-67	17902	COPD	0	1	1	1	0
	cg27241845	2	233250370	NA	-	-0.0904332	0.00521634	8.76061e-67	17902	COPD	0	1	1	1	0
	cg23110422	21	40182073	ETS2	+	-0.0834888	0.00488312	5.0933e-65	17902	COPD	0	1	1	1	0
	cg17287155	5	393347	AHRR	+	-0.0886944	0.00522941	5.07697e-64	17902	COPD	0	0	1	1	0
	cg06644428	2	233284112	NA	-	-0.0378525	0.00223993	1.42488e-63	17902	COPD	0	1	1	1	0
	cg00310412	15	74724918	SEMA7A;SEMA7A;SEMA7A	-	-0.139607	0.00841616	2.4435e-61	17902	COPD	0	1	1	1	0
	cg12806681	5	368394	AHRR	-	-0.0680988	0.00414131	2.57376e-60	17902	COPD	0	0	1	1	0
	cg14624207	11	68142198	LRP5	+	-0.157915	0.00967303	1.75581e-59	17902	COPD	0	1	1	1	0
	cg13343932	17	76355061	SOCS3;LOC101928674;LOC101928674	+	-0.0658975	0.00406144	8.79678e-59	17902	COPD	0	1	1	1	0
	cg27215690	1	25344157	NA	+	-0.134674	0.00830874	1.14452e-58	17902	COPD	0	1	1	1	0
	cg26963277	11	2722407	KCNQ1OT1;KCNQ1;KCNQ1	-	-0.0699792	0.00431849	1.22483e-58	17902	COPD	0	1	1	1	0
	cg09662411	1	92946132	GFI1;GFI1;GFI1	+	-0.0544005	0.00336585	2.4009e-58	17902	COPD	0	0	1	1	0
	cg09842685	12	4492769	NA	+	-0.116819	0.00723648	3.27304e-58	17902	COPD	0	1	1	1	0
	cg26673040	2	67157193	LOC101060019	-	-0.0931786	0.00578771	6.57303e-58	17902	COPD	0	1	1	1	0
	cg01899089	5	369969	AHRR	+	-0.10547	0.00655177	6.73155e-58	17902	COPD	0	0	1	1	0
	cg09834951	19	1265877	NA	+	-0.139386	0.00867094	9.67308e-58	17902	COPD	0	1	1	1	0
	cg15526732	14	35883749	NA	-	-0.159029	0.00989975	1.15544e-57	17902	COPD	0	0	1	1	0
	cg06421013	20	19194143	SLC24A3	-	-0.0807144	0.00504397	3.08e-57	17902	COPD	0	1	1	1	0
	cg04551776	5	393366	AHRR	+	-0.111242	0.00699856	1.67416e-56	17902	COPD	0	0	1	1	0
	cg09945032	3	38871019	NA	-	-0.0864618	0.00544416	2.06589e-56	17902	COPD	0	0	1	1	0
	cg10765427	19	17005225	CPAMD8	-	-0.16007	0.0100993	3.41313e-56	17902	COPD	0	0	1	1	0
	cg10399789	1	92945668	GFI1;GFI1;GFI1	+	-0.0744635	0.00470056	3.87917e-56	17902	COPD	0	1	1	1	0
	cg11047325	17	76354934	SOCS3	-	-0.0527263	0.00335206	2.23057e-55	17902	COPD	0	1	1	1	0
	cg00501876	3	39193251	CSRNP1	-	-0.144263	0.00918319	3.04888e-55	17902	COPD	0	1	1	1	0
	cg12075928	8	141801307	PTK2;PTK2	+	-0.0720267	0.00461696	1.65204e-54	17902	COPD	0	1	1	1	0
	cg18974499	8	142416513	NA	-	-0.076198	0.00490595	4.76781e-54	17902	COPD	0	0	1	1	0
	cg12803068	7	45002919	MYO1G	+	0.0292273	0.00188487	7.0511e-54	17902	COPD	0	1	1	1	0
	cg18158149	1	162138215	NOS1AP;NOS1AP	-	-0.0782462	0.00507458	2.67618e-53	17902	COPD	0	0	1	1	0
	cg09010260	12	54842484	LOC102724050;LOC102724050	-	-0.0829768	0.00539138	4.14137e-53	17902	COPD	0	0	1	1	0
	cg24577031	15	75023481	NA	-	-0.115241	0.0075259	1.35695e-52	17902	COPD	0	0	1	1	0
	cg01901332	11	75031054	ARRB1;ARRB1	-	-0.0787056	0.00516009	3.36056e-52	17902	COPD	0	1	1	1	0
	cg07803149	3	45068568	CLEC3B	+	-0.0835113	0.00548136	4.36245e-52	17902	COPD	0	0	1	1	0
	cg00073090	19	1265879	NA	+	-0.119068	0.00787481	2.47844e-51	17902	COPD	0	1	1	1	0
	cg08064403	3	98240258	CLDND1;CLDND1;CLDND1;CLDND1;CLDND1;CLDND1	+	-0.0544377	0.00362429	1.10255e-50	17902	COPD	0	0	1	1	0
	cg17738628	15	67155520	NA	-	-0.0878797	0.00588555	4.12325e-50	17902	COPD	0	0	1	1	0
	cg11554391	5	321320	AHRR	+	-0.0694362	0.00466888	9.9092e-50	17902	COPD	0	1	1	1	0
	cg25949550	7	145814306	CNTNAP2	+	-0.0654323	0.00440132	1.07636e-49	17902	COPD	0	0	1	1	0
	cg05284742	14	93552128	ITPK1;ITPK1;ITPK1	-	-0.114615	0.00772887	1.85955e-49	17902	COPD	0	0	1	1	0
	cg06235438	16	30485966	ITGAL;ITGAL	+	-0.102353	0.00694774	7.77595e-49	17902	COPD	0	0	1	1	0
	cg05753553	17	2689486	NA	+	0.0804181	0.00547892	1.71435e-48	17902	COPD	0	0	1	1	0
	cg07978331	16	75046041	ZNRF1	+	-0.0869502	0.0059275	1.94786e-48	17902	COPD	0	1	1	1	0
	cg23161492	15	90357202	ANPEP	-	-0.0578609	0.00394514	2.02213e-48	17902	COPD	0	1	1	1	0
	cg15394081	11	33893330	LMO2	+	-0.0808884	0.00551699	2.16513e-48	17902	COPD	0	1	1	1	0
	cg25305703	8	128378218	NA	+	-0.058451	0.00399882	4.14023e-48	17902	COPD	0	0	1	1	0
	cg13038618	14	77467391	NA	+	-0.102645	0.00707922	2.2679e-47	17902	COPD	0	0	1	1	0
	cg20295214	1	206226794	AVPR1B	-	-0.0837789	0.00581815	9.50239e-47	17902	COPD	0	0	1	1	0
	cg03604011	5	400201	AHRR	+	0.0517074	0.00359688	1.33832e-46	17902	COPD	0	1	1	1	0
	cg18387338	7	26591438	NA	-	-0.0762318	0.00531912	2.50502e-46	17902	COPD	0	1	1	1	0
	cg17309085	11	99564894	CNTN5;CNTN5;CNTN5;CNTN5	+	-0.0417245	0.0029134	2.89134e-46	17902	COPD	0	0	1	1	0
	cg02732789	16	17491177	XYLT1	+	-0.0899086	0.00627791	2.89748e-46	17902	COPD	0	1	1	1	0
	cg26202327	2	233193151	DIS3L2;DIS3L2;DIS3L2;DIS3L2	-	-0.142728	0.0099842	4.19416e-46	17902	COPD	0	0	1	1	0
	cg05339037	19	13951168	NA	-	-0.133812	0.00937912	6.27913e-46	17902	COPD	0	1	1	1	0
	cg02532700	22	37257404	NCF4;NCF4	+	-0.0525232	0.00369792	1.54268e-45	17902	COPD	0	0	1	1	0
	cg05157376	1	92781750	RPAP2	+	-0.0621367	0.00437791	1.78124e-45	17902	COPD	0	0	1	1	0
	cg06338710	1	92946187	GFI1;GFI1;GFI1	-	-0.0473245	0.00334783	3.99396e-45	17902	COPD	0	0	1	1	0
	cg09338374	22	39888390	NA	-	0.106567	0.00754516	4.72249e-45	17902	COPD	0	0	1	1	0
	cg18826637	2	145116633	NA	+	-0.0439982	0.00311919	6.10282e-45	17902	COPD	0	0	1	1	0
	cg23916896	5	368804	AHRR	-	-0.0462843	0.00328409	7.23777e-45	17902	COPD	0	1	1	1	0
	cg18181703	17	76354621	SOCS3	-	-0.0821008	0.00582574	7.31017e-45	17902	COPD	0	1	1	1	0
	cg25061445	15	57912784	GCOM1;GCOM1;GCOM1;GCOM1;GCOM1;MYZAP;MYZAP;GCOM1;GCOM1;GCOM1	+	-0.0676366	0.00479967	7.39747e-45	17902	COPD	0	0	1	1	0
	cg19719391	4	26789915	NA	+	0.0981079	0.00696551	8.17246e-45	17902	COPD	0	0	1	1	0
	cg22551157	12	66342368	HMGA2;HMGA2	+	-0.0909226	0.00646153	9.86191e-45	17902	COPD	0	1	1	1	0
	cg06035956	5	379099	AHRR;AHRR	-	-0.103101	0.00734664	1.66889e-44	17902	COPD	0	0	1	1	0
	cg11931220	12	49276387	NA	+	-0.0929344	0.00663942	2.76974e-44	17902	COPD	0	0	1	1	0
	cg18754985	3	98237750	CLDND1;CLDND1;CLDND1;CLDND1;CLDND1;CLDND1	-	-0.0935038	0.00668255	2.9745e-44	17902	COPD	0	1	1	1	0
	cg22675726	18	3179889	MYOM1;MYOM1	+	-0.0605243	0.00433776	5.13935e-44	17902	COPD	0	0	1	1	0
	cg21901790	17	46599866	NA	+	-0.108741	0.00779952	5.9704e-44	17902	COPD	0	0	1	1	0
	cg24838345	8	125737353	MTSS1	+	-0.0562501	0.00404493	9.79322e-44	17902	COPD	0	0	1	1	0
	cg25953130	10	63753550	ARID5B	+	-0.0527147	0.00380089	1.63889e-43	17902	COPD	0	1	1	1	0
	cg14179389	1	92947961	GFI1;GFI1;GFI1	-	-0.0451174	0.00325438	1.76679e-43	17902	COPD	0	1	1	1	0
	cg20294744	13	48978285	RB1	-	-0.0480198	0.00348003	4.31606e-43	17902	COPD	0	1	1	1	0
	cg13039251	5	32018601	PDZD2	-	0.050061	0.00363376	5.83743e-43	17902	COPD	0	0	1	1	0
	cg07069636	16	30671749	NA	+	-0.102147	0.00745171	1.49502e-42	17902	COPD	0	0	1	1	0
	cg12009405	6	148651331	NA	+	-0.0452603	0.00330313	1.61386e-42	17902	COPD	0	0	1	1	0
	cg24947681	15	39760933	NA	-	-0.0884019	0.00646093	2.11029e-42	17902	COPD	0	0	1	1	0
	cg05445320	20	45985736	ZMYND8;ZMYND8;ZMYND8;ZMYND8;ZMYND8;ZMYND8;ZMYND8;ZMYND8;ZMYND8;ZMYND8;ZMYND8;ZMYND8;ZMYND8;ZMYND8;ZMYND8;ZMYND8;ZMYND8;ZMYND8	+	-0.0626386	0.00461087	7.92635e-42	17902	COPD	0	1	1	1	0
	cg25197654	8	21914006	DMTN;DMTN;DMTN;DMTN;DMTN	+	-0.0762687	0.00562714	1.20896e-41	17902	COPD	0	0	1	1	0
	cg05673882	5	74862702	POLK	+	-0.05582	0.00414011	3.1424e-41	17902	COPD	0	1	1	1	0
	cg02451831	7	26578098	KIAA0087	-	-0.0718598	0.00533036	3.20568e-41	17902	COPD	0	0	1	1	0
	cg03253449	9	14213559	NFIB;NFIB;NFIB	-	-0.0464878	0.00345536	4.63007e-41	17902	COPD	0	0	1	1	0
	cg01764256	20	45985832	ZMYND8;ZMYND8;ZMYND8;ZMYND8;ZMYND8;ZMYND8;ZMYND8;ZMYND8;ZMYND8;ZMYND8;ZMYND8;ZMYND8;ZMYND8;ZMYND8;ZMYND8;ZMYND8;ZMYND8;ZMYND8	+	-0.0910645	0.0067705	4.86061e-41	17902	COPD	0	0	1	1	0
	cg10691866	7	65817282	TPST1	+	-0.0561716	0.00417968	5.63138e-41	17902	COPD	0	0	1	1	0
	cg23337648	11	47546192	CELF1;CELF1	-	-0.107147	0.00797649	6.13064e-41	17902	COPD	0	0	1	1	0
	cg17417856	19	50191637	PRMT1;C19orf76;PRMT1;PRMT1	+	-0.0947196	0.00705912	7.47029e-41	17902	COPD	0	1	1	1	0
	cg07339236	20	50312490	ATP9A	-	-0.0627805	0.00469279	1.27301e-40	17902	COPD	0	0	1	1	0
	cg21026639	12	54656343	CBX5	+	-0.0800622	0.00598564	1.31389e-40	17902	COPD	0	1	1	1	0
	cg14377032	2	74758236	AUP1;AUP1;AUP1;HTRA2;HTRA2;HTRA2	-	-0.074943	0.00562054	2.29449e-40	17902	COPD	0	1	1	1	0
	cg26361535	8	144576604	ZC3H3	+	-0.0516079	0.00388486	4.41717e-40	17902	COPD	0	0	1	1	0
	cg24090911	5	400732	AHRR	+	-0.0622935	0.00469455	5.38813e-40	17902	COPD	0	1	1	1	0
	cg21121843	4	3203982	HTT	-	-0.0533174	0.00401937	5.69539e-40	17902	COPD	0	1	1	1	0
	cg08343624	17	79364211	NA	-	-0.0779216	0.00587543	5.91311e-40	17902	COPD	0	0	1	1	0
	cg01127300	22	38614796	NA	+	-0.0619318	0.00467794	8.02709e-40	17902	COPD	0	1	1	1	0
	cg16143121	13	30929119	LINC00426	+	0.0914399	0.00691089	8.90172e-40	17902	COPD	0	0	1	1	0
	cg23090529	1	51442133	NA	-	-0.0490735	0.00371715	1.31029e-39	17902	COPD	0	1	1	1	0
	cg16519923	16	30485810	ITGAL;ITGAL	+	-0.0788315	0.00599448	2.5667e-39	17902	COPD	0	0	1	1	0
	cg01692968	9	108005349	NA	+	-0.0598735	0.0045562	2.90934e-39	17902	COPD	0	0	1	1	0
	cg25292882	15	39431467	NA	+	-0.0672012	0.0051152	3.04807e-39	17902	COPD	0	0	1	1	0
	cg20184330	14	74228393	ELMSAN1;ELMSAN1	+	-0.0745002	0.00568099	4.14973e-39	17902	COPD	0	0	1	1	0
	cg22440155	19	2664262	GNG7	-	0.086098	0.00657412	5.21097e-39	17902	COPD	0	0	1	1	0
	cg17651613	8	143111540	NA	-	-0.0413194	0.00315701	5.8113e-39	17902	COPD	0	0	1	1	0
	cg09469355	1	2161886	SKI	-	-0.104462	0.00798621	6.44162e-39	17902	COPD	0	1	1	1	0
	cg03028088	10	63843221	ARID5B;ARID5B	-	-0.0851334	0.00651113	6.89378e-39	17902	COPD	0	0	1	1	0
	cg00741986	4	2748332	TNIP2;TNIP2	-	-0.0982411	0.00751411	6.96837e-39	17902	COPD	0	0	1	1	0
	cg20411555	7	130600075	NA	+	-0.0647093	0.00496411	1.15429e-38	17902	COPD	0	0	1	1	0
	cg11902777	5	368843	AHRR	+	-0.043858	0.00336856	1.4131e-38	17902	COPD	0	1	1	1	0
	cg10041129	11	117685550	NA	+	-0.091988	0.00708066	2.04104e-38	17902	COPD	0	1	1	1	0
	cg04902004	14	91711165	GPR68;GPR68	-	-0.0963791	0.00742489	2.35063e-38	17902	COPD	0	0	1	1	0
	cg02582922	21	40175270	NA	+	-0.0421543	0.00324757	2.35868e-38	17902	COPD	0	0	1	1	0
	cg23565821	6	33385056	CUTA;CUTA;CUTA;CUTA;CUTA	-	-0.0819534	0.00631788	2.6367e-38	17902	COPD	0	0	1	1	0
	cg07995927	2	161995135	TANK;TANK	-	-0.0560642	0.00433707	4.70859e-38	17902	COPD	0	0	1	1	0
	cg13784607	11	47546214	CELF1;CELF1	+	-0.0731513	0.00566506	5.64081e-38	17902	COPD	0	1	1	1	0
	cg08714510	2	106755481	UXS1;UXS1;UXS1;UXS1	+	-0.0735746	0.00570869	7.73108e-38	17902	COPD	0	0	1	1	0
	cg05723839	11	76596947	ACER3;ACER3;ACER3;ACER3	+	-0.0965416	0.00749454	8.41448e-38	17902	COPD	0	1	1	1	0
	cg05009104	7	45002980	MYO1G	-	0.0414269	0.003216	8.42628e-38	17902	COPD	0	1	1	1	0
	cg24507742	19	47288244	SLC1A5;SLC1A5;SLC1A5	+	-0.0603274	0.0046889	1.02749e-37	17902	COPD	0	0	1	1	0
	cg17684034	5	74862658	POLK	+	-0.0677262	0.00529644	2.81753e-37	17902	COPD	0	1	1	1	0
	cg06997537	3	45928018	CCR9;CCR9;CCR9;CCR9;LZTFL1;CCR9;CCR9;LZTFL1	-	0.0807754	0.00631998	3.04795e-37	17902	COPD	0	0	1	1	0
	cg05241923	9	136010810	RALGDS	+	-0.0799125	0.00625328	3.11345e-37	17902	COPD	0	0	1	1	0
	cg08959878	2	2710266	NA	+	0.0841213	0.00658609	3.39157e-37	17902	COPD	0	0	1	1	0
	cg07812250	16	15601462	C16orf45;C16orf45	-	-0.0602942	0.00472156	3.50529e-37	17902	COPD	0	0	1	1	0
	cg25520710	20	45981300	ZMYND8;ZMYND8;ZMYND8;ZMYND8;ZMYND8;ZMYND8;ZMYND8;ZMYND8;ZMYND8;ZMYND8;ZMYND8;ZMYND8;ZMYND8;ZMYND8;ZMYND8;ZMYND8;ZMYND8;ZMYND8	-	-0.069736	0.00546717	4.21884e-37	17902	COPD	0	1	1	1	0
	cg17933224	19	42774330	NA	-	-0.100779	0.00790091	4.2208e-37	17902	COPD	0	0	1	1	0
	cg12303084	20	45985741	ZMYND8;ZMYND8;ZMYND8	+	-0.0593122	0.00466608	7.38183e-37	17902	COPD	0	0	1	1	0
	cg08709672	1	206224334	AVPR1B;AVPR1B	-	-0.077494	0.00609708	7.50893e-37	17902	COPD	0	0	1	1	0
	cg00007076	8	67342600	RRS1;RRS1	+	-0.0748989	0.00589681	8.35337e-37	17902	COPD	0	0	1	1	0
	cg13753585	12	54677175	HNRNPA1P10;HNRNPA1;HNRNPA1	-	-0.055934	0.00440638	9.21454e-37	17902	COPD	0	0	1	1	0
	cg06521527	6	11217462	NEDD9;NEDD9;NEDD9;NEDD9;NEDD9	-	-0.0689293	0.0054338	1.02683e-36	17902	COPD	0	0	1	1	0
	cg12919873	21	38929815	NA	+	-0.0532941	0.00420252	1.07794e-36	17902	COPD	0	0	1	1	0
	cg15851905	4	77928471	SEPT11;SEPT11	-	-0.0684786	0.00540072	1.10451e-36	17902	COPD	0	1	1	1	0
	cg08902828	5	400832	AHRR;AHRR	-	-0.0707194	0.00558236	1.27158e-36	17902	COPD	0	0	1	1	0
	cg04414766	3	22412963	NA	-	0.029646	0.00234483	1.74952e-36	17902	COPD	0	0	1	1	0
	cg20059012	12	53613154	RARG;RARG	+	-0.0331482	0.00262345	1.9296e-36	17902	COPD	0	0	1	1	0
	cg10413580	11	126174769	DCPS	-	-0.0683987	0.00541954	2.31843e-36	17902	COPD	0	0	1	1	0
	cg13800216	11	40294708	LRRC4C;LRRC4C;LRRC4C;LRRC4C	+	-0.0576961	0.00457198	2.35507e-36	17902	COPD	0	0	1	1	0
	cg09465703	16	733842	JMJD8	-	-0.0467388	0.00370991	3.07195e-36	17902	COPD	0	1	1	1	0
	cg01926616	11	115796067	NA	+	-0.0715944	0.00569586	4.41094e-36	17902	COPD	0	0	1	1	0
	cg12474798	10	64565772	ADO;ADO	-	-0.0565232	0.00450821	6.56136e-36	17902	COPD	0	0	1	1	0
	cg11320225	1	161709963	NA	+	-0.0807786	0.00646655	1.16638e-35	17902	COPD	0	1	1	1	0
	cg06831571	11	34592196	NA	-	0.06343	0.00508319	1.37754e-35	17902	COPD	0	1	1	1	0
	cg11701312	19	58897497	RPS5	+	-0.12418	0.00995354	1.41913e-35	17902	COPD	0	0	1	1	0
	cg04956244	17	38511592	RARA;RARA;RARA;RARA	+	0.143152	0.0114756	1.44556e-35	17902	COPD	0	0	1	1	0
	cg02695372	7	106320126	NA	-	-0.0745371	0.00598625	1.92775e-35	17902	COPD	0	0	1	1	0
	cg01120509	16	698230	WDR90;FAM195A	-	-0.0651246	0.00523444	2.17777e-35	17902	COPD	0	0	1	1	0
	cg15228441	17	78829930	RPTOR;RPTOR	+	-0.0695578	0.00560361	3.10194e-35	17902	COPD	0	0	1	1	0
	cg15396830	4	90224479	GPRIN3	+	-0.0399282	0.003226	4.84343e-35	17902	COPD	0	0	1	1	0
	cg24306398	2	39445725	CDKL4	+	-0.0844615	0.00682495	4.93927e-35	17902	COPD	0	0	1	1	0
	cg18268027	3	4818913	ITPR1;ITPR1;ITPR1	+	-0.055611	0.00449414	5.01996e-35	17902	COPD	0	0	1	1	0
	cg06362176	9	127048628	NEK6;NEK6;NEK6;NEK6	+	-0.0693801	0.0056107	5.57003e-35	17902	COPD	0	0	1	1	0
	cg26271591	2	178125956	NFE2L2;NFE2L2;NFE2L2	+	-0.0549846	0.00444985	6.23841e-35	17902	COPD	0	0	1	1	0
	cg15088912	13	48987465	LPAR6;LPAR6;LPAR6;LPAR6;RB1	+	-0.0511274	0.00413963	6.69671e-35	17902	COPD	0	0	1	1	0
	cg13594903	9	35102784	STOML2	-	-0.0616953	0.00499951	7.61902e-35	17902	COPD	0	0	1	1	0
	cg01952185	5	134813213	NA	-	0.054554	0.00442331	8.303e-35	17902	COPD	0	1	1	1	0
	cg10919522	14	74227441	C14orf43;C14orf43	+	-0.059941	0.00487385	1.27316e-34	17902	COPD	0	0	1	1	0
	cg09465516	2	54751985	SPTBN1	-	-0.0821209	0.00667773	1.28554e-34	17902	COPD	0	0	1	1	0
	cg20778199	6	148020881	NA	+	-0.0475544	0.00387585	1.81919e-34	17902	COPD	0	0	1	1	0
	cg19832381	6	27776524	HIST1H2BL;HIST1H3H	-	-0.0530257	0.00432789	2.24867e-34	17902	COPD	0	0	1	1	0
	cg07251887	17	73641809	LOC100130933;RECQL5	-	-0.0897362	0.00732562	2.31694e-34	17902	COPD	0	0	1	1	0
	cg04158018	12	54696210	NFE2	-	-0.0666917	0.00544731	2.51106e-34	17902	COPD	0	1	1	1	0
	cg02920129	3	21792195	ZNF385D	+	-0.0268334	0.00219196	2.55226e-34	17902	COPD	0	0	1	1	0
	cg01406381	19	47288263	SLC1A5;SLC1A5;SLC1A5	+	-0.0471716	0.00385836	3.0992e-34	17902	COPD	0	0	1	1	0
	cg07045119	20	19194540	SLC24A3	+	-0.0832477	0.00680969	3.13482e-34	17902	COPD	0	1	1	1	0
	cg03252902	3	98275054	NA	+	-0.048842	0.0039956	3.17082e-34	17902	COPD	0	1	1	1	0
	cg21913886	1	15485346	TMEM51;TMEM51;TMEM51;TMEM51	+	-0.0526325	0.0043123	3.98591e-34	17902	COPD	0	0	1	1	0
	cg16047567	1	12664243	DHRS3	-	-0.0612702	0.0050249	4.60689e-34	17902	COPD	0	0	1	1	0
	cg27537125	1	25349681	NA	+	-0.057892	0.00476012	6.75062e-34	17902	COPD	0	0	1	1	0
	cg01010073	7	45065573	CCM2;CCM2;CCM2;CCM2	-	-0.0604967	0.00497935	7.84342e-34	17902	COPD	0	0	1	1	0
	cg01015663	1	23729692	TCEA3	+	-0.0797283	0.00656719	8.75976e-34	17902	COPD	0	1	1	1	0
	cg21575225	1	156073485	LMNA	+	-0.0792351	0.00653826	1.13958e-33	17902	COPD	0	0	1	1	0
	cg00506062	20	45981165	ZMYND8;ZMYND8;ZMYND8;ZMYND8;ZMYND8;ZMYND8;ZMYND8;ZMYND8;ZMYND8;ZMYND8;ZMYND8;ZMYND8;ZMYND8;ZMYND8;ZMYND8;ZMYND8;ZMYND8;ZMYND8	-	-0.0737249	0.00608991	1.3272e-33	17902	COPD	0	1	1	1	0
	cg16475038	1	156719795	HDGF;HDGF;HDGF	+	-0.0656254	0.00542092	1.32905e-33	17902	COPD	0	0	1	1	0
	cg23302214	9	139565026	EGFL7;EGFL7;MIR126;EGFL7;EGFL7;EGFL7	+	-0.0428777	0.00354217	1.34624e-33	17902	COPD	0	0	1	1	0
	cg18405341	22	39918625	ATF4;ATF4	+	-0.124464	0.010287	1.44305e-33	17902	COPD	0	0	1	1	0
	cg03519879	14	74227499	C14orf43;C14orf43	-	-0.114595	0.00948374	1.7476e-33	17902	COPD	0	0	1	1	0
	cg05603985	1	2161049	SKI	+	-0.0751259	0.00622531	2.10576e-33	17902	COPD	0	1	1	1	0
	cg27521648	3	98293016	NA	-	-0.0848559	0.00703374	2.2022e-33	17902	COPD	0	1	1	1	0
	cg03340878	6	27925166	OR2B6	-	-0.0514611	0.0042668	2.29137e-33	17902	COPD	0	0	1	1	0
	cg19305903	19	11203039	LDLR;LDLR;LDLR;LDLR;LDLR	-	-0.0754603	0.00625671	2.29508e-33	17902	COPD	0	0	1	1	0
	cg07178945	12	4488800	FGF23;FGF23	-	0.0672603	0.00558842	3.102e-33	17902	COPD	0	0	1	1	0
	cg01005506	10	64565768	ADO;ADO	-	-0.0690549	0.0057425	3.51529e-33	17902	COPD	0	0	1	1	0
	cg25103895	10	64565642	ADO;ADO	-	-0.0888147	0.00738576	3.51957e-33	17902	COPD	0	0	1	1	0
	cg09956442	19	18133156	NA	+	-0.0801483	0.00668467	5.3722e-33	17902	COPD	0	1	1	1	0
	cg16758086	1	6173356	CHD5	-	0.0656441	0.00548382	6.77482e-33	17902	COPD	0	0	1	1	0
	cg09251068	7	117421001	CTTNBP2	+	-0.0408123	0.00340953	6.80769e-33	17902	COPD	0	0	1	1	0
	cg15167811	9	115094058	MIR3134;PTBP3;PTBP3;PTBP3;PTBP3;PTBP3;PTBP3	-	-0.0361181	0.00301808	7.04256e-33	17902	COPD	0	0	1	1	0
	cg25013095	2	231809672	NA	+	-0.0707176	0.00590928	7.04624e-33	17902	COPD	0	0	1	1	0
	cg14335029	9	134277886	NA	+	-0.11008	0.00920494	7.79584e-33	17902	COPD	0	0	1	1	0
	cg18871648	14	74227431	ELMSAN1;ELMSAN1	+	-0.0520047	0.0043519	8.66489e-33	17902	COPD	0	0	1	1	0
	cg14180330	5	40224461	NA	-	-0.0663967	0.00555674	8.77202e-33	17902	COPD	0	0	1	1	0
	cg21393163	1	12217629	NA	-	-0.040815	0.00341675	9.12651e-33	17902	COPD	0	0	1	1	0
	cg07943658	5	352001	AHRR;AHRR	-	0.0647181	0.00542121	9.99326e-33	17902	COPD	0	0	1	1	0
	cg26539571	6	16731770	ATXN1;ATXN1	+	-0.0442388	0.00371074	1.21098e-32	17902	COPD	0	0	1	1	0
	cg18882687	1	228275828	ARF1;ARF1;ARF1;ARF1	-	-0.0580878	0.00487331	1.24376e-32	17902	COPD	0	1	1	1	0
	cg19404888	7	36817004	NA	+	0.0600181	0.00503639	1.28432e-32	17902	COPD	0	0	1	1	0
	cg18642234	3	49394622	GPX1;GPX1;GPX1	-	-0.109827	0.00922739	1.52869e-32	17902	COPD	0	1	1	1	0
	cg08428972	19	18133184	NA	+	-0.0907118	0.00763522	1.97436e-32	17902	COPD	0	1	1	1	0
	cg23435661	14	68699723	RAD51B;RAD51B;RAD51B	+	-0.056094	0.00472217	2.01812e-32	17902	COPD	0	0	1	1	0
	cg13784312	9	134609065	RAPGEF1	-	-0.0468107	0.00394474	2.33322e-32	17902	COPD	0	0	1	1	0
	cg00526275	12	118811551	TAOK3	+	-0.0677292	0.00570897	2.41693e-32	17902	COPD	0	0	1	1	0
	cg00711496	19	50191497	C19orf76;PRMT1;PRMT1;PRMT1	-	-0.033809	0.00285155	2.63579e-32	17902	COPD	0	1	1	1	0
	cg16033864	21	16494077	NA	+	-0.112031	0.00945086	2.70893e-32	17902	COPD	0	0	1	1	0
	cg11556164	7	110738315	LRRN3;IMMP2L;LRRN3;LRRN3	-	-0.0578915	0.00488823	3.08563e-32	17902	COPD	0	0	1	1	0
	cg10062919	17	38503802	RARA;RARA;RARA;RARA	+	-0.139312	0.0117784	3.69556e-32	17902	COPD	0	0	1	1	0
	cg14093127	2	8714417	NA	+	-0.0465056	0.00393257	3.78519e-32	17902	COPD	0	0	1	1	0
	cg12609247	7	130611417	NA	+	-0.0606397	0.00512882	3.89531e-32	17902	COPD	0	0	1	1	0
	cg11436113	20	19191145	NA	-	-0.0917248	0.00776464	4.39259e-32	17902	COPD	0	1	1	1	0
	cg17342080	1	9474427	NA	-	-0.0604033	0.00511388	4.47248e-32	17902	COPD	0	0	0	1	0
	cg16201146	20	19191526	NA	-	-0.087099	0.00738344	5.34413e-32	17902	COPD	0	0	1	1	0
	cg02786370	4	2747928	TNIP2;TNIP2;TNIP2	-	-0.0519662	0.00440598	5.47579e-32	17902	COPD	0	0	1	1	0
	cg22548335	15	85473388	SLC28A1;SLC28A1;SLC28A1	-	-0.0881091	0.00747377	5.83238e-32	17902	COPD	0	0	1	1	0
	cg17565444	14	94429203	ASB2	+	-0.0438234	0.00372451	7.63601e-32	17902	COPD	0	0	1	1	0
	cg01097768	5	378854	AHRR	-	-0.0860051	0.00731048	7.78011e-32	17902	COPD	0	0	1	1	0
	cg21900712	15	82458649	EFTUD1;EFTUD1	-	-0.0828632	0.00704693	8.33513e-32	17902	COPD	0	0	1	1	0
	cg01657995	6	31804883	C6orf48;C6orf48;SNORD52	+	-0.049972	0.00425026	8.47129e-32	17902	COPD	0	0	1	1	0
	cg03977382	11	99564911	CNTN5;CNTN5;CNTN5;CNTN5	+	-0.0297345	0.00253164	9.77969e-32	17902	COPD	0	0	1	1	0
	cg17419818	8	103120736	NCALD;NCALD;NCALD;NCALD;NCALD;NCALD;NCALD	-	-0.0707651	0.00603228	1.15371e-31	17902	COPD	0	0	1	1	0
	cg00010201	3	98287106	NA	+	-0.048607	0.00414739	1.31527e-31	17902	COPD	0	0	1	1	0
	cg24046474	9	130212550	RPL12;LRSAM1;LRSAM1	+	-0.0563896	0.00481165	1.32302e-31	17902	COPD	0	0	1	1	0
	cg06563667	1	58016025	DAB1	+	-0.0640131	0.00546664	1.48091e-31	17902	COPD	0	1	1	1	0
	cg15114651	19	47289410	SLC1A5;SLC1A5;SLC1A5	+	-0.125124	0.0107116	2.06779e-31	17902	COPD	0	0	1	1	0
	cg22573230	17	7649271	DNAH2	-	-0.0656012	0.00561776	2.16e-31	17902	COPD	0	0	1	1	0
	cg04716530	16	30485684	ITGAL;ITGAL	+	-0.06637	0.00568794	2.39693e-31	17902	COPD	0	0	1	1	0
	cg14262884	11	43757533	HSD17B12	-	-0.0634191	0.00544286	2.91342e-31	17902	COPD	0	1	1	1	0
	cg16254756	1	154943676	SHC1;SHC1;SHC1;SHC1	+	-0.107275	0.0092091	3.01833e-31	17902	COPD	0	0	1	1	0
	cg17588460	11	118090742	AMICA1;AMICA1	-	-0.0824903	0.00708262	3.08588e-31	17902	COPD	0	0	1	1	0
	cg06972908	16	30488321	ITGAL;ITGAL	+	-0.0852438	0.00732417	3.39383e-31	17902	COPD	0	0	1	1	0
	cg22721423	14	74229364	ELMSAN1	+	-0.0602595	0.00518078	3.69573e-31	17902	COPD	0	0	1	1	0
	cg20842915	7	39665132	RALA	-	-0.0549319	0.00472715	4.19344e-31	17902	COPD	0	0	1	1	0
	cg05796981	1	228275734	ARF1;ARF1;ARF1;ARF1	-	-0.0615491	0.00529927	4.48873e-31	17902	COPD	0	1	1	1	0
	cg10895511	2	158277352	CYTIP	+	-0.0696919	0.0060051	4.99398e-31	17902	COPD	0	1	1	1	0
	cg04368724	6	31760593	VARS	+	0.0594757	0.00512984	5.69891e-31	17902	COPD	0	0	1	1	0
	cg19701538	16	17474952	XYLT1	+	-0.0584589	0.00504281	5.80173e-31	17902	COPD	0	1	1	1	0
	cg00819417	17	29698916	NF1;NF1	-	-0.0547596	0.00472452	5.93961e-31	17902	COPD	0	0	1	1	0
	cg23407476	7	45019461	MYO1G	+	-0.125584	0.010842	6.47296e-31	17902	COPD	0	0	1	1	0
	cg23409325	16	11296711	NA	-	-0.0554477	0.00478887	6.82852e-31	17902	COPD	0	0	1	1	0
	cg23842572	17	17030253	MPRIP;MPRIP	+	0.0791701	0.00684604	8.03687e-31	17902	COPD	0	1	1	1	0
	cg19136686	16	17464401	XYLT1	+	-0.0605226	0.0052402	9.52475e-31	17902	COPD	0	0	1	1	0
	cg03461577	11	33901166	LMO2	+	-0.0364226	0.00315554	1.03538e-30	17902	COPD	0	0	1	1	0
	cg03877706	21	22572632	NCAM2	-	-0.0383925	0.00332726	1.08026e-30	17902	COPD	0	0	1	1	0
	cg13119578	11	65196696	NA	+	-0.0631059	0.0054707	1.12505e-30	17902	COPD	0	1	1	1	0
	cg11405655	1	999599	NA	+	-0.0415521	0.00360405	1.20516e-30	17902	COPD	0	1	1	1	0
	cg20244340	20	19193989	SLC24A3	+	-0.0510015	0.00442597	1.29225e-30	17902	COPD	0	0	1	1	0
	cg04018738	6	31760616	VARS	+	0.0354615	0.00307776	1.31302e-30	17902	COPD	0	0	1	1	0
	cg14051805	15	39917220	FSIP1	-	-0.0444261	0.00385745	1.38901e-30	17902	COPD	0	1	1	1	0
	cg04180046	7	45002736	MYO1G	+	0.0423355	0.0036792	1.56325e-30	17902	COPD	0	1	1	1	0
	cg26306522	16	30467696	NA	+	-0.0771841	0.00671117	1.67219e-30	17902	COPD	0	0	1	1	0
	cg24478949	22	33964309	LARGE;LARGE	+	0.0570773	0.00496542	1.7893e-30	17902	COPD	0	0	1	1	0
	cg07267541	9	12784592	LURAP1L;LURAP1L-AS1	+	-0.0614789	0.00534904	1.82078e-30	17902	COPD	0	0	1	1	0
	cg15344028	2	204801510	ICOS;ICOS	+	-0.0472053	0.00410759	1.84632e-30	17902	COPD	0	0	1	1	0
	cg20070323	15	72520350	PKM;PKM;PKM;PKM;PKM;PKM;PKM	-	-0.0530599	0.00462201	2.12885e-30	17902	COPD	0	0	1	1	0
	cg15074033	12	52652462	NA	-	0.0407093	0.00354678	2.17922e-30	17902	COPD	0	0	1	1	0
	cg01695954	2	10262019	RRM2;RRM2	-	-0.0612585	0.00533911	2.28793e-30	17902	COPD	0	1	1	1	0
	cg19578936	17	2163849	SMG6;SMG6	-	-0.0990876	0.00863774	2.34341e-30	17902	COPD	0	0	1	1	0
	cg22744280	12	112200054	NA	+	0.0832589	0.00726317	2.5775e-30	17902	COPD	0	0	1	1	0
	cg10172979	14	88621579	NA	-	-0.0478055	0.00417241	2.74985e-30	17902	COPD	0	0	1	1	0
	cg15054753	16	27327243	IL4R;IL4R;IL4R;IL4R	+	-0.0517569	0.00451999	2.9742e-30	17902	COPD	0	1	1	1	0
	cg07390844	18	72935911	TSHZ1;TSHZ1	-	-0.0590072	0.00515456	3.0812e-30	17902	COPD	0	0	1	1	0
	cg15241876	22	37257594	NCF4;NCF4	-	-0.0962089	0.00841215	3.48219e-30	17902	COPD	0	0	1	1	0
	cg27312987	3	52738881	GLT8D1;SPCS1;GLT8D1;GLT8D1;GLT8D1;GLT8D1	+	-0.0671736	0.00587778	3.83755e-30	17902	COPD	0	1	1	1	0
	cg26655506	14	94421976	ASB2;ASB2	+	-0.0550464	0.0048224	4.48571e-30	17902	COPD	0	0	1	1	0
	cg07626482	19	47289503	SLC1A5;SLC1A5;SLC1A5	+	-0.0802575	0.00703154	4.52714e-30	17902	COPD	0	0	1	1	0
	cg21140898	1	51442318	NA	+	-0.0437384	0.00383297	4.67688e-30	17902	COPD	0	0	1	1	0
	cg02259246	6	45558205	NA	-	-0.0586533	0.00514096	4.78757e-30	17902	COPD	0	0	1	1	0
	cg15051432	3	99929690	NA	+	-0.0515945	0.00452364	4.98218e-30	17902	COPD	0	0	1	1	0
	cg03671075	4	78573680	NA	+	-0.0425811	0.00373473	5.22323e-30	17902	COPD	0	0	1	1	0
	cg05704547	3	60067722	FHIT;FHIT	+	0.0584582	0.00512943	5.51523e-30	17902	COPD	0	0	1	1	0
	cg25163837	6	138225759	NA	-	-0.0559692	0.00491159	5.59649e-30	17902	COPD	0	0	1	1	0
	cg01641754	5	98355983	NA	-	-0.0494528	0.00434082	5.7804e-30	17902	COPD	0	0	1	1	0
	cg17619755	6	31760629	VARS	+	0.0397439	0.003492	6.55799e-30	17902	COPD	0	0	1	1	0
	cg00548098	16	11295667	NA	-	-0.0666004	0.00585212	6.62251e-30	17902	COPD	0	0	1	1	0
	cg11905586	6	42375400	TRERF1;TRERF1	-	-0.0617194	0.00542561	7.01023e-30	17902	COPD	0	1	1	1	0
	cg11347475	9	35731484	TLN1;CREB3;MIR6853	-	-0.0849615	0.00746909	7.04822e-30	17902	COPD	0	0	1	1	0
	cg16391678	16	30485597	ITGAL;ITGAL	+	-0.0684113	0.00601574	7.29525e-30	17902	COPD	0	0	1	1	0
	cg05221370	7	110738836	LRRN3;IMMP2L;LRRN3;LRRN3	+	-0.0507909	0.00447932	1.06245e-29	17902	COPD	0	0	1	1	0
	cg16288101	14	88621538	NA	-	-0.0297529	0.00262447	1.08962e-29	17902	COPD	0	0	1	1	0
	cg02297838	13	92002454	MIR19A;MIR17HG;MIR92A1;MIR17HG;MIR20A;MIR17;MIR19B1;MIR18A	+	-0.0660118	0.00582347	1.10552e-29	17902	COPD	0	0	1	1	0
	cg18579379	20	54966388	AURKA;AURKA;AURKA;AURKA;AURKA;AURKA;CSTF1;CSTF1;CSTF1	+	-0.0526993	0.00464925	1.11142e-29	17902	COPD	0	0	1	1	0
	cg06299644	2	54686203	SPTBN1	+	-0.0579381	0.00511226	1.13475e-29	17902	COPD	0	0	1	1	0
	cg23480021	3	22412746	NA	+	0.0212245	0.00187279	1.13606e-29	17902	COPD	0	0	1	1	0
	cg01744331	11	2722358	KCNQ1OT1;KCNQ1;KCNQ1	+	-0.0457051	0.00403408	1.17956e-29	17902	COPD	0	0	1	1	0
	cg26655345	9	14209709	NFIB;NFIB;NFIB	+	-0.0299063	0.00264162	1.29943e-29	17902	COPD	0	0	1	1	0
	cg15022400	15	45028161	TRIM69;TRIM69	+	-0.0545334	0.00481715	1.30722e-29	17902	COPD	0	0	1	1	0
	cg04179000	14	23342291	LRP10	+	-0.114249	0.0101084	1.60655e-29	17902	COPD	0	0	1	1	0
	cg11927233	5	170816542	NPM1;NPM1;NPM1	+	-0.0533148	0.00471728	1.61443e-29	17902	COPD	0	0	1	1	0
	cg19089201	7	45002287	MYO1G	-	0.0243486	0.00215668	1.85281e-29	17902	COPD	0	0	1	1	0
	cg19254163	11	60623782	GPR44	-	-0.0777336	0.00688758	1.93388e-29	17902	COPD	0	1	1	1	0
	cg17759224	1	235098018	NA	+	-0.064431	0.00571082	2.0184e-29	17902	COPD	0	1	1	1	0
	cg20328799	2	120985492	NA	+	0.0724675	0.00642728	2.19109e-29	17902	COPD	0	0	1	1	0
	cg18404213	10	104563029	WBP1L;WBP1L	+	-0.0979775	0.00870372	2.68479e-29	17902	COPD	0	0	1	1	0
	cg01444574	2	128617328	NA	+	0.0536414	0.00476805	2.8979e-29	17902	COPD	0	0	1	1	0
	cg04284610	21	40181558	ETS2;ETS2	-	-0.0736622	0.00656491	4.04154e-29	17902	COPD	0	0	1	1	0
	cg14165660	10	112889349	NA	-	0.0796108	0.00710711	5.0034e-29	17902	COPD	0	0	1	1	0
	cg21766592	19	47288066	SLC1A5;SLC1A5;SLC1A5;SLC1A5	-	-0.0437175	0.00390305	5.04376e-29	17902	COPD	0	0	1	1	0
	cg10750182	10	73497514	C10orf105;C10orf105;CDH23	-	-0.0980275	0.00875214	5.06954e-29	17902	COPD	0	0	1	1	0
	cg22851561	14	74214183	C14orf43;C14orf43	+	-0.0628635	0.00561568	5.42909e-29	17902	COPD	0	0	1	1	0
	cg14227037	8	8864470	ERI1	+	-0.0501805	0.00448532	5.84412e-29	17902	COPD	0	0	1	1	0
	cg26844633	15	40635904	NA	+	-0.0505996	0.00452402	6.04754e-29	17902	COPD	0	0	1	1	0
	cg03384915	19	16986822	SIN3B	-	-0.056957	0.00509253	6.06346e-29	17902	COPD	0	0	1	1	0
	cg03646329	13	48987165	LPAR6;LPAR6;LPAR6;RB1;LPAR6	+	-0.0409242	0.00366221	6.75675e-29	17902	COPD	0	0	1	1	0
	cg20684110	10	64565750	ADO;ADO	-	-0.0612541	0.00548177	6.80183e-29	17902	COPD	0	0	1	1	0
	cg08549335	7	30387954	ZNRF2	-	-0.0492835	0.00441177	7.05158e-29	17902	COPD	0	0	1	1	0
	cg19372602	1	156116207	NA	-	-0.0600009	0.00537227	7.23524e-29	17902	COPD	0	0	1	1	0
	cg23621097	17	1962236	HIC1;HIC1	+	0.0357116	0.00319885	7.62959e-29	17902	COPD	0	0	1	1	0
	cg11148876	14	91436403	RPS6KA5;RPS6KA5	-	-0.0607694	0.00544613	8.12314e-29	17902	COPD	0	0	1	1	0
	cg10217853	15	98505199	ARRDC4	-	-0.0292367	0.00262075	8.34453e-29	17902	COPD	0	0	1	1	0
	cg06888756	2	106755487	UXS1;UXS1;UXS1;UXS1	+	-0.0647716	0.00580677	8.47284e-29	17902	COPD	0	0	1	1	0
	cg26470501	19	45252955	BCL3	+	-0.0760709	0.00683999	1.22414e-28	17902	COPD	0	1	1	1	0
	cg25607249	19	47288039	SLC1A5;SLC1A5;SLC1A5;SLC1A5	-	-0.0485249	0.00436705	1.36628e-28	17902	COPD	0	0	1	1	0
	cg25530474	20	45994059	NA	+	0.11447	0.0103097	1.50095e-28	17902	COPD	0	0	1	1	0
	cg25323554	17	27135257	C17orf63;C17orf63	-	-0.0732454	0.0066097	1.90915e-28	17902	COPD	0	0	1	1	0
	cg15058210	2	240196877	HDAC4	+	-0.0557013	0.00502933	2.04506e-28	17902	COPD	0	1	1	1	0
	cg06595162	21	40141040	NCRNA00114;NCRNA00114	-	-0.0897521	0.00810921	2.21933e-28	17902	COPD	0	0	1	1	0
	cg05438378	15	67383736	SMAD3	+	-0.0480161	0.00434024	2.34305e-28	17902	COPD	0	0	1	1	0
	cg12144393	11	117480983	DSCAML1	-	-0.0585604	0.00529902	2.67148e-28	17902	COPD	0	0	1	1	0
	cg07573872	19	1126342	SBNO2;SBNO2	-	-0.0564343	0.00510685	2.68497e-28	17902	COPD	0	0	1	1	0
	cg15857661	10	104196243	MIR146B	+	-0.057817	0.00523276	2.73491e-28	17902	COPD	0	0	1	1	0
	cg13976502	14	74227875	C14orf43;C14orf43	+	-0.081417	0.00737142	2.86142e-28	17902	COPD	0	0	1	1	0
	cg07958818	1	19767194	CAPZB;CAPZB;CAPZB;CAPZB	-	-0.0923133	0.00836475	3.15985e-28	17902	COPD	0	0	1	1	0
	cg09848445	10	43601862	RET;RET	-	-0.0400281	0.00362831	3.29651e-28	17902	COPD	0	0	1	1	0
	cg05331214	2	167343774	SCN7A	+	-0.0616929	0.00559276	3.34449e-28	17902	COPD	0	0	1	1	0
	cg18446336	7	2847575	GNA12	+	-0.0428185	0.003883	3.48313e-28	17902	COPD	0	0	1	1	0
	cg09098393	8	55423202	NA	+	-0.0534617	0.00484981	3.62911e-28	17902	COPD	0	0	1	1	0
	cg14074174	19	7986206	SNAPC2;SNAPC2	+	-0.0969941	0.00879993	3.68205e-28	17902	COPD	0	1	1	1	0
	cg23667432	2	233244439	ALPP	+	-0.0834396	0.00757137	3.75323e-28	17902	COPD	0	0	1	1	0
	cg03547355	1	227003060	NA	-	-0.107248	0.00973865	4.08857e-28	17902	COPD	0	0	1	1	0
	cg19717773	7	2847554	GNA12	+	-0.0318248	0.00289092	4.27937e-28	17902	COPD	0	0	1	1	0
	cg19713429	1	19810690	CAPZB	+	-0.0501749	0.00455979	4.50804e-28	17902	COPD	0	0	1	1	0
	cg22014359	22	39854490	MGAT3	-	-0.0653997	0.00594644	4.79774e-28	17902	COPD	0	0	1	1	0
	cg10619342	15	65369005	LOC390594	+	0.0478265	0.0043508	5.10043e-28	17902	COPD	0	0	1	1	0
	cg27650500	1	25298480	NA	-	-0.0829106	0.00754668	5.46126e-28	17902	COPD	0	0	1	1	0
	cg23583523	11	118087893	AMICA1;AMICA1	-	-0.0562878	0.00512568	5.75952e-28	17902	COPD	0	0	1	1	0
	cg08792700	9	86911279	SLC28A3;SLC28A3;SLC28A3	-	-0.042335	0.0038568	6.07429e-28	17902	COPD	0	0	1	1	0
	cg16545019	9	14277484	NFIB;NFIB;NFIB	+	0.0512938	0.00467668	6.68366e-28	17902	COPD	0	0	1	1	0
	cg15167754	1	234764021	LINC00184	-	-0.0781777	0.00712896	6.81567e-28	17902	COPD	0	0	1	1	0
	cg11742305	6	168232436	MLLT4;MLLT4;MLLT4	+	-0.051171	0.00466807	7.14384e-28	17902	COPD	0	0	1	1	0
	cg12873476	8	142402728	NA	-	-0.0541584	0.0049452	7.98997e-28	17902	COPD	0	0	1	1	0
	cg24035417	22	43654240	SCUBE1;SCUBE1	-	0.114839	0.0104864	8.03208e-28	17902	COPD	0	0	1	1	0
	cg26769493	12	49527075	NA	-	-0.0585623	0.00534892	8.28409e-28	17902	COPD	0	0	1	1	0
	cg13709639	12	49526040	TUBA1B	+	-0.0573532	0.00523881	8.34574e-28	17902	COPD	0	0	1	1	0
	cg04481318	9	134282053	NA	-	-0.0685515	0.00626443	8.79565e-28	17902	COPD	0	0	1	1	0
	cg08252882	3	46591155	LRRC2	+	0.0838266	0.00766049	8.81875e-28	17902	COPD	0	0	1	1	0
	cg26332838	12	55840205	NA	+	-0.0564649	0.00516028	8.86755e-28	17902	COPD	0	0	1	1	0
	cg15144237	2	16581393	NA	+	-0.0623039	0.00570468	1.11194e-27	17902	COPD	0	0	1	1	0
	cg01201120	17	1987136	SMG6;SMG6;SMG6;SMG6	+	-0.0585025	0.00535884	1.16862e-27	17902	COPD	0	0	1	1	0
	cg15441605	9	12814643	LURAP1L-AS1;LURAP1L	-	-0.0536175	0.00491436	1.2565e-27	17902	COPD	0	0	1	1	0
	cg13951797	16	2204381	TRAF7	-	-0.0671651	0.00616303	1.43738e-27	17902	COPD	0	0	1	1	0
	cg02186444	17	73120977	ARMC7	+	0.0812781	0.00746245	1.5421e-27	17902	COPD	0	0	1	1	0
	cg10190813	7	48018530	HUS1	-	-0.0604018	0.00554662	1.57243e-27	17902	COPD	0	0	1	1	0
	cg25351741	22	31480353	SMTN;SMTN;SMTN;SMTN;SMTN	+	-0.096489	0.00886089	1.5814e-27	17902	COPD	0	1	1	1	0
	cg05198378	5	82104885	NA	-	-0.0475997	0.00437145	1.59076e-27	17902	COPD	0	0	1	1	0
	cg13449351	2	2709561	NA	+	0.0901835	0.00828242	1.59456e-27	17902	COPD	0	0	1	1	0
	cg20059928	15	40361485	NA	-	-0.0428863	0.00394183	1.7543e-27	17902	COPD	0	0	1	1	0
	cg15417641	3	53700141	CACNA1D;CACNA1D;CACNA1D	-	0.0299411	0.00275408	1.91909e-27	17902	COPD	0	0	1	1	0
	cg12722937	15	91416047	FURIN;FURIN;FURIN	+	-0.118307	0.0108831	1.93681e-27	17902	COPD	0	0	1	1	0
	cg20124610	13	111357885	CARS2	-	-0.0822897	0.00757045	1.9547e-27	17902	COPD	0	0	1	1	0
	cg16720061	7	154990228	NA	+	-0.0939304	0.00864166	1.96278e-27	17902	COPD	0	0	1	1	0
	cg00930606	22	31740944	PATZ1;PATZ1;PATZ1;PATZ1	-	-0.0994212	0.00915259	2.11484e-27	17902	COPD	0	0	1	1	0
	cg02042026	11	113936782	ZBTB16;ZBTB16	+	0.0788987	0.00726909	2.32277e-27	17902	COPD	0	0	1	1	0
	cg06285727	11	72524028	ATG16L2	+	-0.0537663	0.00495554	2.4329e-27	17902	COPD	0	1	1	1	0
	cg00977926	5	53411883	ARL15	+	0.0745204	0.00687038	2.517e-27	17902	COPD	0	0	1	1	0
	cg14712058	19	16988083	SIN3B	-	-0.0605667	0.00558798	2.7418e-27	17902	COPD	0	0	1	1	0
	cg12716379	6	158388427	NA	+	-0.0737388	0.00680628	2.8885e-27	17902	COPD	0	0	1	1	0
	cg15416179	17	21189859	MAP2K3	-	-0.0459642	0.00424265	2.89132e-27	17902	COPD	0	0	1	1	0
	cg16736826	1	41951512	EDN2	-	-0.0998946	0.00922276	2.97223e-27	17902	COPD	0	0	1	1	0
	cg13940723	7	37238272	ELMO1;ELMO1;ELMO1	-	-0.0914186	0.00844136	3.02001e-27	17902	COPD	0	0	1	1	0
	cg11581285	11	33901181	LMO2	+	-0.0217182	0.00200565	3.06389e-27	17902	COPD	0	0	1	1	0
	cg06671242	11	86527767	PRSS23;PRSS23;PRSS23	-	0.0540072	0.00499083	3.31371e-27	17902	COPD	0	0	1	1	0
	cg25809905	17	42467728	ITGA2B	+	0.0501277	0.00463245	3.32441e-27	17902	COPD	0	0	1	1	0
	cg10413305	11	122540748	UBASH3B	+	-0.0711186	0.00657675	3.59948e-27	17902	COPD	0	0	1	1	0
	cg16969872	13	79968324	RBM26	-	-0.0592041	0.00547791	3.83559e-27	17902	COPD	0	0	1	1	0
	cg21969500	20	55017932	CASS4;CASS4;CASS4;CASS4	-	-0.0590944	0.00547091	4.10211e-27	17902	COPD	0	0	1	1	0
	cg16470128	3	12466092	PPARG;PPARG;PPARG;PPARG	+	-0.0451438	0.00418029	4.20819e-27	17902	COPD	0	0	1	1	0
	cg22711149	5	138611733	SNHG4;SNHG4;MATR3;MATR3;MATR3	-	-0.0484489	0.00448681	4.26115e-27	17902	COPD	0	0	1	1	0
	cg26140475	8	126525558	NA	-	-0.0601511	0.0055726	4.44795e-27	17902	COPD	0	0	1	1	0
	cg12616487	11	62379063	ROM1;EML3	+	-0.112842	0.0104542	4.45247e-27	17902	COPD	0	0	1	1	0
	cg17140497	5	142563177	ARHGAP26;ARHGAP26	+	-0.048781	0.00451962	4.4925e-27	17902	COPD	0	0	1	1	0
	cg22805381	14	51760188	NA	-	-0.0670995	0.00622356	5.09497e-27	17902	COPD	0	0	1	1	0
	cg12144776	6	25166749	NA	+	-0.0495691	0.0045976	5.09588e-27	17902	COPD	0	0	1	1	0
	cg20015040	6	138226252	NA	+	-0.0427692	0.00396807	5.27283e-27	17902	COPD	0	0	1	1	0
	cg09731767	11	503628	RNH1;RNH1;RNH1;RNH1;RNH1;RNH1;RNH1;RNH1	-	-0.0707226	0.00656213	5.32801e-27	17902	COPD	0	1	1	1	0
	cg14634473	10	23105437	NA	-	-0.0733236	0.00680383	5.36099e-27	17902	COPD	0	0	1	1	0
	cg26577523	2	70270826	PCBP1-AS1	-	-0.0628194	0.00583214	5.69299e-27	17902	COPD	0	1	1	1	0
	cg00656917	1	32422024	NA	-	-0.107936	0.0100211	5.71333e-27	17902	COPD	0	0	1	1	0
	cg04487595	1	25346057	NA	+	-0.0651219	0.00604645	5.75409e-27	17902	COPD	0	0	1	1	0
	cg05302489	6	31760426	VARS	+	0.0499856	0.00464223	5.92238e-27	17902	COPD	0	0	1	1	0
	cg15133043	17	29405668	NA	-	0.0630201	0.00585314	5.96769e-27	17902	COPD	0	0	1	1	0
	cg23999572	7	130716402	LINC-PINT;LINC-PINT;LINC-PINT;LINC-PINT;LINC-PINT;LINC-PINT;LINC-PINT;LINC-PINT	+	-0.0519724	0.00482905	6.25976e-27	17902	COPD	0	0	1	1	0
	cg02610360	11	120197521	TMEM136	-	0.0417707	0.00388227	6.47146e-27	17902	COPD	0	0	1	1	0
	cg03538601	9	134609146	RAPGEF1;RAPGEF1	+	-0.054725	0.00509059	7.1405e-27	17902	COPD	0	0	1	1	0
	cg02933413	3	155420144	PLCH1	+	-0.0406584	0.00378279	7.2942e-27	17902	COPD	0	0	1	1	0
	cg03440944	7	45023329	C7orf40	-	-0.0842827	0.00784267	7.41909e-27	17902	COPD	0	0	0	1	0
	cg01270753	9	101944336	NA	+	-0.0493857	0.00459553	7.43717e-27	17902	COPD	0	0	1	1	0
	cg06457408	17	79827882	ARHGDIA	-	-0.118766	0.0110518	7.44563e-27	17902	COPD	0	0	1	1	0
	cg08233235	19	55898727	RPL28;RPL28;RPL28;RPL28	-	-0.0654418	0.00609029	7.53342e-27	17902	COPD	0	0	1	1	0
	cg13787850	9	102195951	NA	-	-0.0542771	0.00505188	7.64219e-27	17902	COPD	0	0	1	1	0
	cg17567838	6	33167488	SLC39A7;RXRB;SLC39A7	-	-0.0758414	0.00706087	7.88015e-27	17902	COPD	0	0	1	1	0
	cg07243762	12	125030744	NA	+	-0.0904998	0.00842854	8.20676e-27	17902	COPD	0	0	1	1	0
	cg14153041	1	22231285	HSPG2;HSPG2	+	0.0575082	0.00535596	8.21244e-27	17902	COPD	0	0	1	1	0
	cg18625289	19	1591035	MBD3	+	-0.0892322	0.00831109	8.27642e-27	17902	COPD	0	0	1	1	0
	cg00303773	17	17752575	TOM1L2;TOM1L2;TOM1L2;TOM1L2;TOM1L2;TOM1L2	-	-0.0343706	0.00320223	8.56771e-27	17902	COPD	0	0	1	1	0
	cg00871610	21	37093012	MIR802	-	-0.0686774	0.00640539	9.69489e-27	17902	COPD	0	0	1	1	0
	cg23320029	3	171004750	TNIK;TNIK;TNIK;TNIK;TNIK;TNIK;TNIK;TNIK	+	-0.0564805	0.00526896	9.94058e-27	17902	COPD	0	0	1	1	0
	cg11315935	20	45986186	ZMYND8;ZMYND8;ZMYND8;ZMYND8;ZMYND8;ZMYND8;ZMYND8;ZMYND8;ZMYND8;ZMYND8;ZMYND8;ZMYND8;ZMYND8;ZMYND8;ZMYND8;ZMYND8;ZMYND8;ZMYND8	+	-0.0691834	0.00645447	1.00275e-26	17902	COPD	0	1	1	1	0
	cg26892401	7	2847908	GNA12;GNA12;GNA12	+	-0.079134	0.00738617	1.05666e-26	17902	COPD	0	0	1	1	0
	cg12767903	3	114027886	TIGIT	+	-0.0605644	0.0056543	1.08647e-26	17902	COPD	0	0	1	1	0
	cg09099830	16	30485485	ITGAL;ITGAL	-	-0.0655835	0.006124	1.10935e-26	17902	COPD	0	0	0	1	0
	cg08822075	7	26193607	NFE2L3	-	-0.0382619	0.00357453	1.17349e-26	17902	COPD	0	1	1	1	0
	cg11621113	19	12776725	MORG1;MORG1;MAN2B1	+	-0.058099	0.00543038	1.23989e-26	17902	COPD	0	0	1	1	0
	cg00911794	17	1962132	HIC1;HIC1	+	0.0382645	0.00357677	1.25114e-26	17902	COPD	0	0	1	1	0
	cg14277403	9	100748520	ANP32B	-	-0.0715507	0.00669151	1.32416e-26	17902	COPD	0	0	1	1	0
	cg02759869	3	52738906	GLT8D1;SPCS1;GLT8D1;GLT8D1;GLT8D1;GLT8D1	-	-0.0715826	0.00669546	1.34636e-26	17902	COPD	0	1	1	1	0
	cg12012114	21	43884488	NA	+	0.102216	0.00956148	1.35856e-26	17902	COPD	0	0	1	1	0
	cg02772754	22	20918630	MED15;MED15;MED15;MED15;MED15;MED15	-	-0.0578422	0.00541088	1.36432e-26	17902	COPD	0	0	1	1	0
	cg08215583	6	25166934	NA	-	-0.0394274	0.00368981	1.43108e-26	17902	COPD	0	0	1	1	0
	cg05480247	8	6669370	XKR5;XKR5	-	0.0623372	0.00583493	1.46306e-26	17902	COPD	0	0	1	1	0
	cg13518625	8	29522838	NA	+	-0.0391445	0.00366521	1.51776e-26	17902	COPD	0	0	1	1	0
	cg00731338	5	346963	AHRR;AHRR	-	0.0339112	0.00317531	1.52369e-26	17902	COPD	0	0	1	1	0
	cg09182189	1	1709203	NADK	-	-0.063869	0.00598272	1.59175e-26	17902	COPD	0	0	1	1	0
	cg24239418	3	52278436	PPM1M	-	-0.0547664	0.0051311	1.62872e-26	17902	COPD	0	0	1	1	0
	cg02590572	1	111769481	CHI3L2;CHI3L2	-	0.0710166	0.00665452	1.65487e-26	17902	COPD	0	0	1	1	0
	cg01895164	1	26332153	NA	-	-0.0766441	0.00718224	1.66556e-26	17902	COPD	0	0	1	1	0
	cg16783053	10	112261195	DUSP5	+	-0.0602122	0.00564441	1.73374e-26	17902	COPD	0	0	1	1	0
	cg19589396	8	103937374	NA	+	-0.0568849	0.00533289	1.74793e-26	17902	COPD	0	0	1	1	0
	cg18795525	16	89431720	ANKRD11;ANKRD11;ANKRD11;ANKRD11	+	-0.0578658	0.00542602	1.79159e-26	17902	COPD	0	0	1	1	0
	cg04011474	2	28904455	NA	-	-0.0688654	0.00645807	1.81175e-26	17902	COPD	0	0	1	1	0
	cg03474926	9	136023407	RALGDS	-	-0.121228	0.0113727	1.88854e-26	17902	COPD	0	0	1	1	0
	cg02857075	17	57910474	VMP1	-	-0.0540692	0.00507525	2.01531e-26	17902	COPD	0	0	1	1	0
	cg05336220	16	17440611	XYLT1	-	-0.0603927	0.00566883	2.01582e-26	17902	COPD	0	1	1	1	0
	cg16541026	3	49026934	P4HTM;P4HTM	-	-0.0687181	0.00645132	2.05261e-26	17902	COPD	0	0	1	1	0
	cg18608055	19	1130866	SBNO2;SBNO2	-	-0.0881152	0.00827561	2.14685e-26	17902	COPD	0	0	1	1	0
	cg20175324	13	50858812	DLEU1	+	-0.0469551	0.00441227	2.27974e-26	17902	COPD	0	0	1	1	0
	cg03358636	3	197474006	KIAA0226	-	-0.0524725	0.0049348	2.50404e-26	17902	COPD	0	0	1	1	0
	cg01868616	11	75041600	ARRB1;ARRB1	+	-0.0670417	0.0063065	2.57372e-26	17902	COPD	0	0	1	1	0
	cg23058194	15	65369127	LOC390594	+	0.0300922	0.00283262	2.77575e-26	17902	COPD	0	0	1	1	0
	cg08170837	3	72494352	RYBP	-	-0.0423127	0.0039891	3.30425e-26	17902	COPD	0	0	1	1	0
	cg12939236	15	40395476	BMF;BMF;BMF;BMF	-	-0.0564138	0.00531896	3.33683e-26	17902	COPD	0	0	0	1	0
	cg06321596	16	17562960	XYLT1	+	-0.0491188	0.00463124	3.34329e-26	17902	COPD	0	0	1	1	0
	cg23289235	5	130722610	CDC42SE2;CDC42SE2	+	-0.0406201	0.00383053	3.40369e-26	17902	COPD	0	0	1	1	0
	cg06647068	12	104853274	CHST11	-	-0.0576116	0.00543343	3.44492e-26	17902	COPD	0	1	1	1	0
	cg18638857	20	45981324	ZMYND8;ZMYND8;ZMYND8;ZMYND8;ZMYND8;ZMYND8;ZMYND8;ZMYND8;ZMYND8;ZMYND8;ZMYND8;ZMYND8;ZMYND8;ZMYND8;ZMYND8;ZMYND8;ZMYND8;ZMYND8	-	-0.0689782	0.00650632	3.49854e-26	17902	COPD	0	0	1	1	0
	cg18644227	1	161710013	NA	+	-0.0763827	0.00720617	3.5771e-26	17902	COPD	0	1	1	1	0
	cg16290996	1	173835989	GAS5;SNORD78;SNORD76;SNORD77;SNORD44;SNORD79	-	-0.0497306	0.00469185	3.58805e-26	17902	COPD	0	0	1	1	0
	cg03999941	5	957511	NA	-	-0.0549886	0.00518922	3.68977e-26	17902	COPD	0	0	1	1	0
	cg09537006	14	74237539	ELMSAN1	-	-0.0543474	0.00513019	3.81225e-26	17902	COPD	0	0	1	1	0
	cg09641518	4	143325397	INPP4B;INPP4B	-	-0.0362554	0.00342247	3.82391e-26	17902	COPD	0	0	1	1	0
	cg13843547	11	117873636	NA	-	-0.0538218	0.00508383	4.09647e-26	17902	COPD	0	1	1	1	0
	cg10788371	11	76381040	LRRC32;LRRC32;LRRC32	+	-0.0643265	0.00607735	4.19504e-26	17902	COPD	0	0	1	1	0
	cg23895467	6	119373649	FAM184A;FAM184A;FAM184A	-	-0.0842758	0.00796625	4.44781e-26	17902	COPD	0	0	1	1	0
	cg00841849	2	8683604	NA	-	-0.0551257	0.00521091	4.45807e-26	17902	COPD	0	0	1	1	0
	cg17907003	1	117533414	NA	-	-0.072876	0.00689476	4.91056e-26	17902	COPD	0	0	1	1	0
	cg16594502	15	40339900	NA	-	-0.0650459	0.00616025	5.50555e-26	17902	COPD	0	0	1	1	0
	cg08913523	8	126649807	NA	+	-0.0553418	0.00524907	6.50772e-26	17902	COPD	0	1	1	1	0
	cg01120733	19	19080651	NA	-	-0.0524052	0.00497224	6.75963e-26	17902	COPD	0	1	1	1	0
	cg11307144	18	5514289	EPB41L3;EPB41L3;EPB41L3;EPB41L3	-	-0.0558721	0.00530129	6.77678e-26	17902	COPD	0	0	1	1	0
	cg23683079	10	44353285	NA	+	-0.042632	0.00404518	6.80456e-26	17902	COPD	0	0	1	1	0
	cg17282301	17	38498582	RARA-AS1;RARA;RARA;RARA;RARA;RARA	+	0.0329881	0.00313369	7.72508e-26	17902	COPD	0	0	0	1	0
	cg21863544	6	12528631	NA	+	-0.0466661	0.00443455	8.02577e-26	17902	COPD	0	0	1	1	0
	cg22384423	8	128808262	MIR1204	+	-0.0977395	0.00928934	8.16479e-26	17902	COPD	0	0	1	1	0
	cg26489737	10	3930603	NA	-	-0.0639215	0.00607911	8.76718e-26	17902	COPD	0	0	1	1	0
	cg15474579	6	36645812	CDKN1A;CDKN1A	-	-0.0664521	0.00631999	8.79912e-26	17902	COPD	0	0	1	1	0
	cg00336149	3	53700195	CACNA1D;CACNA1D;CACNA1D	+	0.0361925	0.00344223	8.82897e-26	17902	COPD	0	0	1	1	0
	cg09119776	10	104387263	SUFU	+	-0.0977637	0.00929979	8.99916e-26	17902	COPD	0	0	1	1	0
	cg07355152	6	12544391	NA	-	-0.0586209	0.00558014	9.70806e-26	17902	COPD	0	0	1	1	0
	cg24135495	18	20397935	NA	-	-0.0558082	0.0053128	9.78867e-26	17902	COPD	0	0	1	1	0
	cg11152412	15	74927688	EDC3;EDC3;EDC3	+	-0.0555746	0.00529062	9.80102e-26	17902	COPD	0	0	1	1	0
	cg07448120	11	108004499	ACAT1	+	-0.0488962	0.0046573	1.03872e-25	17902	COPD	0	0	1	1	0
	cg26681976	8	116463742	TRPS1;TRPS1;TRPS1	-	-0.0494758	0.00471308	1.05293e-25	17902	COPD	0	0	1	1	0
	cg10698959	15	91416060	FURIN;FURIN;FURIN	+	-0.0876253	0.00835685	1.19589e-25	17902	COPD	0	0	1	1	0
	cg09511513	8	20060014	ATP6V1B2	+	-0.0438393	0.00418353	1.27941e-25	17902	COPD	0	0	1	1	0
	cg01593408	10	78699706	KCNMA1-AS1;KCNMA1;KCNMA1;KCNMA1;KCNMA1;KCNMA1;KCNMA1	+	-0.0664313	0.00633981	1.28726e-25	17902	COPD	0	0	1	1	0
	cg14114377	19	45756845	MARK4	-	-0.0944138	0.00901098	1.29819e-25	17902	COPD	0	0	1	1	0
	cg24540678	8	28258603	NA	+	-0.0558467	0.00533069	1.31458e-25	17902	COPD	0	0	1	1	0
	cg04453552	16	57394387	CCL22	+	-0.0450193	0.00429724	1.31599e-25	17902	COPD	0	0	1	1	0
	cg21199085	15	59469479	MYO1E	-	0.024618	0.00234989	1.31733e-25	17902	COPD	0	0	1	1	0
	cg25942611	1	66999933	SGIP1;SGIP1;SGIP1;SGIP1	-	0.0557139	0.00531826	1.32125e-25	17902	COPD	0	0	1	1	0
	cg03052614	17	17410416	PEMT;PEMT;PEMT;PEMT;PEMT	+	0.0896298	0.00855644	1.33291e-25	17902	COPD	0	0	1	1	0
	cg11649105	8	142402800	NA	-	-0.0671597	0.00641713	1.47178e-25	17902	COPD	0	0	1	1	0
	cg19459791	15	65363022	NA	-	0.0600281	0.00573606	1.48178e-25	17902	COPD	0	0	1	1	0
	cg27450771	13	40959880	LINC00598;LINC00598	-	-0.0599069	0.00572545	1.50941e-25	17902	COPD	0	0	1	1	0
	cg03770138	9	136009651	RALGDS	+	-0.0764435	0.00730753	1.54731e-25	17902	COPD	0	0	1	1	0
	cg23205886	5	138611766	SNHG4;MATR3	+	-0.0772038	0.00738267	1.60498e-25	17902	COPD	0	0	1	1	0
	cg13399816	1	68299468	GNG12	+	-0.0499473	0.00477789	1.66629e-25	17902	COPD	0	0	1	1	0
	cg20433154	5	325118	AHRR;AHRR	-	0.0892002	0.00853347	1.68152e-25	17902	COPD	0	0	1	1	0
	cg11314684	1	244006288	AKT3;AKT3	-	-0.0606179	0.0057997	1.7007e-25	17902	COPD	0	0	1	1	0
	cg22585799	10	121543364	INPP5F;INPP5F	-	-0.0493241	0.0047206	1.75876e-25	17902	COPD	0	0	0	1	0
	cg15277721	8	129243228	NA	-	-0.0579545	0.0055484	1.82297e-25	17902	COPD	0	0	1	1	0
	cg00423845	8	119112130	EXT1	-	-0.060319	0.00577853	1.95791e-25	17902	COPD	0	0	1	1	0
	cg01756827	20	47923790	NA	+	0.0571457	0.00547509	1.97988e-25	17902	COPD	0	0	1	1	0
	cg12547807	1	9473751	NA	+	-0.0547089	0.0052483	2.275e-25	17902	COPD	0	0	1	1	0
	cg26237233	11	80782064	NA	+	-0.0579919	0.00556422	2.31872e-25	17902	COPD	0	0	1	1	0
	cg05307394	2	62611092	NA	+	-0.0598054	0.00574392	2.58366e-25	17902	COPD	0	0	1	1	0
	cg24427243	1	12128100	TNFRSF8	-	-0.057715	0.00554419	2.63639e-25	17902	COPD	0	0	1	1	0
	cg11809928	20	45980510	ZMYND8;ZMYND8;ZMYND8;ZMYND8;ZMYND8;ZMYND8;ZMYND8;ZMYND8;ZMYND8;ZMYND8;ZMYND8;ZMYND8;ZMYND8;ZMYND8;ZMYND8;ZMYND8;ZMYND8;ZMYND8	+	-0.0566537	0.00544236	2.64259e-25	17902	COPD	0	0	1	1	0
	cg05845217	5	4223202	NA	+	-0.0631966	0.00607371	2.77895e-25	17902	COPD	0	0	1	1	0
	cg04359840	16	17563300	XYLT1	+	-0.0624317	0.0060017	2.85602e-25	17902	COPD	0	1	1	1	0
	cg07097487	22	47202960	TBC1D22A;TBC1D22A;TBC1D22A;TBC1D22A;TBC1D22A	-	0.0476991	0.00458639	2.92166e-25	17902	COPD	0	0	1	1	0
	cg25375916	3	155570275	SLC33A1	-	-0.0589395	0.00566759	2.94473e-25	17902	COPD	0	0	1	1	0
	cg12769615	4	95653156	NA	-	-0.0556857	0.00535548	2.99127e-25	17902	COPD	0	0	1	1	0
	cg23481102	7	45442673	NA	-	-0.0474343	0.00456228	3.01737e-25	17902	COPD	0	0	1	1	0
	cg02268851	11	47545207	CELF1;CELF1;CELF1	-	-0.0823191	0.00791783	3.02971e-25	17902	COPD	0	0	1	1	0
	cg04812351	4	73177995	ADAMTS3	+	-0.0718535	0.00691166	3.0514e-25	17902	COPD	0	0	1	1	0
	cg09701700	10	104194843	MIR146B	-	-0.0538095	0.00517679	3.10363e-25	17902	COPD	0	0	1	1	0
	cg13294852	2	102672129	NA	-	-0.0567089	0.0054603	3.39753e-25	17902	COPD	0	0	1	1	0
	cg00637837	1	61163218	LOC101926964	+	-0.0756055	0.007281	3.45987e-25	17902	COPD	0	0	1	1	0
	cg01099497	10	3969061	NA	+	-0.0630718	0.0060745	3.49213e-25	17902	COPD	0	0	1	1	0
	cg17405323	16	50778876	CYLD;CYLD;CYLD	+	-0.0506222	0.00487578	3.51601e-25	17902	COPD	0	0	1	1	0
	cg21990700	12	7260776	LOC283314;C1RL	-	-0.049701	0.00478709	3.51894e-25	17902	COPD	0	0	1	1	0
	cg14335536	15	93347244	NA	+	-0.0517426	0.00498449	3.57806e-25	17902	COPD	0	1	1	1	0
	cg05659611	3	98240624	CLDND1;CLDND1;CLDND1;CLDND1;CLDND1;CLDND1	-	-0.0446952	0.00430655	3.66408e-25	17902	COPD	0	0	1	1	0
	cg24996979	14	74223355	C14orf43;C14orf43	+	-0.0561022	0.00540628	3.71039e-25	17902	COPD	0	0	1	1	0
	cg01731783	14	74211788	C14orf43;C14orf43	-	-0.11378	0.0109658	3.75993e-25	17902	COPD	0	0	1	1	0
	cg27332104	15	52386161	NA	-	0.0784835	0.00756631	3.88699e-25	17902	COPD	0	0	1	1	0
	cg25691553	3	49057884	NDUFAF3;DALRD3;NDUFAF3;MIR425;NDUFAF3;NDUFAF3	+	-0.0470778	0.00453915	3.93762e-25	17902	COPD	0	0	1	1	0
	cg04520393	5	100163937	ST8SIA4	-	-0.0475902	0.00459188	4.25809e-25	17902	COPD	0	0	1	1	0
	cg12147622	10	74021432	NA	-	-0.0598558	0.00577612	4.31909e-25	17902	COPD	0	0	1	1	0
	cg10720997	1	997858	NA	+	0.0392988	0.00379372	4.48886e-25	17902	COPD	0	0	1	1	0
	cg14897188	17	6917185	RNASEK;C17orf49;C17orf49;C17orf49	+	-0.0906591	0.00875605	4.72934e-25	17902	COPD	0	0	1	1	0
	cg26164488	2	64440295	NA	+	-0.0623688	0.00602392	4.74721e-25	17902	COPD	0	1	1	1	0
	cg08446900	17	38501519	RARA;RARA;RARA;RARA	-	0.0347884	0.00336033	4.78905e-25	17902	COPD	0	0	1	1	0
	cg19120513	11	102189303	BIRC3;BIRC3	+	-0.0816089	0.00788481	4.91674e-25	17902	COPD	0	0	1	1	0
	cg11700584	14	50088544	RPL36AL;MGAT2	+	-0.0525995	0.00508572	5.3178e-25	17902	COPD	0	0	1	1	0
	cg00252813	12	6642229	GAPDH	+	-0.0507026	0.00490239	5.32692e-25	17902	COPD	0	1	1	1	0
	cg24843790	21	44727494	NA	+	-0.0715989	0.00692621	5.61295e-25	17902	COPD	0	0	1	1	0
	cg21550372	14	100908908	WDR25;WDR25	-	-0.0657801	0.0063637	5.64859e-25	17902	COPD	0	0	1	1	0
	cg11145461	1	201475451	CSRP1;CSRP1	+	-0.0653796	0.00632535	5.68689e-25	17902	COPD	0	0	1	1	0
	cg01247535	6	15418354	JARID2;JARID2	+	-0.0438491	0.00424512	6.10414e-25	17902	COPD	0	0	1	1	0
	cg14526576	7	139367822	HIPK2;HIPK2	+	-0.0704984	0.00682777	6.36539e-25	17902	COPD	0	0	1	1	0
	cg22107533	15	45028083	TRIM69;TRIM69	+	-0.0731659	0.00708849	6.59727e-25	17902	COPD	0	0	1	1	0
	cg09360036	11	113932557	ZBTB16;ZBTB16	-	0.0871689	0.00844596	6.6665e-25	17902	COPD	0	0	1	1	0
	cg19965693	2	163175743	IFIH1	-	-0.0534934	0.0051844	6.8501e-25	17902	COPD	0	1	1	1	0
	cg24171547	11	118753670	CXCR5	+	-0.0723577	0.00701585	7.19171e-25	17902	COPD	0	0	1	1	0
	cg11207515	7	146904205	CNTNAP2	-	0.037127	0.00360325	7.95036e-25	17902	COPD	0	0	0	1	0
	cg08832418	20	2634766	SNORA51;SNORD110;NOP56;NOP56	+	-0.0726302	0.00704998	8.08083e-25	17902	COPD	0	0	1	1	0
	cg10358466	3	168958728	MECOM;MECOM	-	-0.0464839	0.00451464	8.58958e-25	17902	COPD	0	0	1	1	0
	cg15498134	1	25246854	RUNX3;RUNX3	+	-0.0422432	0.00410308	8.659e-25	17902	COPD	0	0	0	1	0
	cg12464134	7	5578193	NA	-	-0.0618101	0.00600448	8.79405e-25	17902	COPD	0	0	0	1	0
	cg00480799	6	37227286	TMEM217;TMEM217;TMEM217;TMEM217;TBC1D22B;TBC1D22B	+	-0.0626522	0.00608643	8.81633e-25	17902	COPD	0	0	1	1	0
	cg16477744	7	157367142	PTPRN2;PTPRN2;MIR153-2;PTPRN2	-	-0.0619391	0.00601773	8.90568e-25	17902	COPD	0	0	1	1	0
	cg20017995	9	136216076	SNORD24;SNORD36B;MED22;RPL7A;MED22;SNORD36A	+	-0.0852338	0.00828757	9.69635e-25	17902	COPD	0	0	1	1	0
	cg13359998	1	230241764	GALNT2	+	-0.0519971	0.00505769	1.00773e-24	17902	COPD	0	0	1	1	0
	cg08640904	19	47288915	SLC1A5;SLC1A5;SLC1A5	+	-0.0552113	0.00537098	1.02079e-24	17902	COPD	0	0	1	1	0
	cg07356233	10	26771480	APBB1IP	-	0.0516507	0.00502569	1.04422e-24	17902	COPD	0	0	1	1	0
	cg15187398	19	2093896	MOBKL2A	+	-0.0586942	0.00571266	1.07643e-24	17902	COPD	0	0	1	1	0
	cg02841972	2	10176151	NA	+	-0.0711667	0.00693083	1.14818e-24	17902	COPD	0	0	1	1	0
	cg19881433	7	24922755	OSBPL3;OSBPL3;OSBPL3;OSBPL3;OSBPL3;OSBPL3	+	-0.0675642	0.00658415	1.22771e-24	17902	COPD	0	0	1	1	0
	cg04044720	3	22413680	NA	-	0.048423	0.00471892	1.22993e-24	17902	COPD	0	0	1	1	0
	cg08097614	19	46388787	IRF2BP1	-	-0.0517573	0.00504413	1.23715e-24	17902	COPD	0	0	1	1	0
	cg12378760	2	3623824	RPS7	-	-0.050444	0.00491918	1.32052e-24	17902	COPD	0	0	1	1	0
	cg23353945	11	33718369	NA	-	0.110952	0.0108224	1.35427e-24	17902	COPD	1	0	1	1	0
	cg07742396	1	27853060	NA	+	-0.0778007	0.00759124	1.40199e-24	17902	COPD	0	0	1	1	0
	cg03147185	2	97008030	NCAPH	+	-0.0966028	0.00942597	1.40431e-24	17902	COPD	0	0	1	1	0
	cg13687887	5	158179519	EBF1;EBF1;EBF1	-	-0.0569851	0.00556071	1.41551e-24	17902	COPD	0	0	1	1	0
	cg22937882	5	405774	AHRR;LOC100310782	+	0.0871225	0.00850696	1.51309e-24	17902	COPD	0	0	1	1	0
	cg00517855	8	146016408	RPL8;RPL8	-	-0.0950513	0.00928151	1.51927e-24	17902	COPD	0	0	1	1	0
	cg11640529	20	43180850	PKIG;PKIG;PKIG;PKIG	-	-0.0542994	0.00530445	1.58881e-24	17902	COPD	0	0	1	1	0
	cg23594345	14	106329607	NA	+	-0.0345898	0.00337936	1.60465e-24	17902	COPD	0	0	1	1	0
	cg16611234	11	58870075	NA	+	-0.0418197	0.00408582	1.60923e-24	17902	COPD	0	0	1	1	0
	cg04424621	6	27101941	HIST1H2BJ	+	-0.0558972	0.00546143	1.61618e-24	17902	COPD	0	0	1	1	0
	cg24399529	15	69373153	MIR548H4;TMEM84	-	0.0480993	0.00470178	1.69931e-24	17902	COPD	0	0	1	1	0
	cg16155661	16	30440676	DCTPP1	-	-0.0487757	0.00476837	1.7173e-24	17902	COPD	0	0	1	1	0
	cg21941262	6	30495956	NA	+	-0.0509359	0.00498123	1.77873e-24	17902	COPD	0	1	1	1	0
	cg25212025	10	34602937	PARD3	-	-0.0456031	0.00446253	1.90044e-24	17902	COPD	0	0	1	1	0
	cg14901243	19	13951845	NA	+	-0.0685458	0.00670824	1.91935e-24	17902	COPD	0	1	1	1	0
	cg23954423	6	46291216	RCAN2;RCAN2;RCAN2;LOC101926915	-	-0.0533349	0.00522145	1.99116e-24	17902	COPD	0	0	1	1	0
	cg11709495	7	129649151	NA	-	0.0591557	0.00579188	2.01194e-24	17902	COPD	0	0	1	1	0
	cg15159987	19	17003890	CPAMD8	+	-0.0865855	0.00847781	2.01975e-24	17902	COPD	0	0	0	1	0
	cg17422460	6	31632171	BAT4;CSNK2B	-	-0.0602358	0.00589902	2.06229e-24	17902	COPD	0	0	1	1	0
	cg03272928	4	3357186	RGS12;RGS12	+	-0.0509331	0.00498801	2.06346e-24	17902	COPD	0	1	1	1	0
	cg15627993	18	13628426	LDLRAD4;LDLRAD4;LDLRAD4;LDLRAD4;LDLRAD4	-	0.0580053	0.0056814	2.09364e-24	17902	COPD	0	0	1	1	0
	cg06807127	8	38262905	LETM2;LETM2;LETM2;LETM2;LETM2	+	-0.0538447	0.00527658	2.20825e-24	17902	COPD	0	0	1	1	0
	cg14162418	11	121336707	SORL1	+	-0.0607327	0.0059531	2.26812e-24	17902	COPD	0	0	1	1	0
	cg26196424	14	58615960	C14orf37	-	-0.0550863	0.00540327	2.43342e-24	17902	COPD	0	0	1	1	0
	cg02810967	4	17813558	NCAPG;DCAF16	+	-0.0512487	0.00502745	2.46359e-24	17902	COPD	0	0	1	1	0
	cg16477213	8	142402816	NA	-	-0.084409	0.00828187	2.50847e-24	17902	COPD	0	0	1	1	0
	cg24691042	5	171708977	UBTD2	-	-0.0634052	0.00622327	2.60289e-24	17902	COPD	0	0	1	1	0
	cg12573976	7	101194727	COL26A1;COL26A1	-	-0.0754662	0.0074106	2.73533e-24	17902	COPD	0	0	0	1	0
	cg01937809	1	37941854	ZC3H12A	-	-0.070679	0.00694188	2.79237e-24	17902	COPD	0	0	1	1	0
	cg23721083	15	68682927	ITGA11	+	-0.0459113	0.00451043	2.86754e-24	17902	COPD	0	0	1	1	0
	cg07180646	1	15481541	TMEM51;TMEM51;TMEM51;TMEM51	-	-0.0471902	0.00463864	3.03777e-24	17902	COPD	0	0	1	1	0
	cg18839190	14	98174220	NA	-	-0.0464255	0.00456372	3.05505e-24	17902	COPD	0	0	1	1	0
	cg10799388	16	733709	JMJD8	+	-0.092307	0.00907606	3.12908e-24	17902	COPD	0	0	1	1	0
	cg09279763	7	2847477	GNA12;GNA12;GNA12	-	-0.0325042	0.00319651	3.18516e-24	17902	COPD	0	0	1	1	0
	cg14316231	8	41895100	MYST3;MYST3;MYST3	-	-0.0643678	0.00633023	3.19571e-24	17902	COPD	0	0	1	1	0
	cg07663850	7	5517419	FBXL18	+	-0.0840563	0.00826681	3.20846e-24	17902	COPD	0	1	0	1	0
	cg20745693	1	26909537	NA	-	-0.0506408	0.00498158	3.28523e-24	17902	COPD	0	0	1	1	0
	cg22108930	7	111800870	DOCK4	-	-0.0439337	0.00432319	3.39688e-24	17902	COPD	0	0	1	1	0
	cg14034325	10	43891459	HNRNPF;HNRNPF;HNRNPF;HNRNPF;HNRNPF;HNRNPF	-	-0.0653198	0.00642769	3.39999e-24	17902	COPD	0	0	1	1	0
	cg27271698	14	106330538	NA	+	-0.0404342	0.003979	3.41159e-24	17902	COPD	0	0	1	1	0
	cg01171193	11	67037425	ADRBK1	+	-0.0519012	0.00511293	3.81422e-24	17902	COPD	0	0	1	1	0
	cg13289509	10	105519104	SH3PXD2A	-	-0.0647121	0.00637559	3.8527e-24	17902	COPD	0	0	1	1	0
	cg25586488	10	44757334	NA	-	-0.0626419	0.00617248	3.90797e-24	17902	COPD	0	0	1	1	0
	cg09865488	7	2996642	CARD11	-	-0.056375	0.0055553	3.93297e-24	17902	COPD	0	0	1	1	0
	cg05439368	15	45028098	TRIM69;TRIM69	+	-0.0673548	0.00663895	4.03709e-24	17902	COPD	0	0	1	1	0
	cg18515426	10	114981606	NA	+	0.0530922	0.005235	4.18836e-24	17902	COPD	0	0	1	1	0
	cg23732483	3	48965611	ARIH2	+	-0.0522721	0.00515414	4.18918e-24	17902	COPD	0	0	1	1	0
	cg19309676	19	50191439	C19orf76;PRMT1;PRMT1;PRMT1	+	-0.0701917	0.0069223	4.26749e-24	17902	COPD	0	0	1	1	0
	cg13984040	12	125258948	NA	-	-0.0451838	0.00445896	4.56777e-24	17902	COPD	0	0	1	1	0
	cg02990352	11	126174640	DCPS	+	-0.0671969	0.00663174	4.59801e-24	17902	COPD	0	0	1	1	0
	cg26341457	11	72523885	NA	-	-0.0511356	0.00504702	4.63428e-24	17902	COPD	0	0	1	1	0
	cg11345463	12	110201100	FAM222A-AS1;FAM222A-AS1;FAM222A	+	-0.0682802	0.00674141	4.7949e-24	17902	COPD	0	0	1	1	0
	cg16565913	4	40632362	RBM47	-	0.0521636	0.00515171	4.94284e-24	17902	COPD	0	0	0	1	0
	cg01208318	14	106329652	NA	+	-0.034588	0.00341631	4.99975e-24	17902	COPD	0	0	1	1	0
	cg22995183	16	14293184	MKL2;MKL2	-	0.0770109	0.00761464	5.5822e-24	17902	COPD	0	0	1	1	0
	cg07381806	19	2094327	MOBKL2A	+	-0.0473388	0.00468127	5.64667e-24	17902	COPD	0	0	0	1	0
	cg08386009	6	32094845	ATF6B;ATF6B	+	-0.0958051	0.00947651	5.80037e-24	17902	COPD	0	0	0	1	0
	cg00100361	12	110752302	ATP2A2;ATP2A2	+	-0.0506078	0.00500596	5.81361e-24	17902	COPD	0	0	1	1	0
	cg00172979	19	19549603	GATAD2A	+	-0.0896351	0.00887099	6.13007e-24	17902	COPD	0	0	1	1	0
	cg16102363	10	104376001	SUFU;SUFU	+	-0.0699645	0.00692462	6.16577e-24	17902	COPD	0	0	1	1	0
	cg01956420	13	110959668	COL4A1;COL4A2;COL4A2	+	0.0245814	0.00243344	6.30627e-24	17902	COPD	0	0	1	1	0
	cg23190089	11	2920209	SLC22A18AS;SLC22A18	+	-0.0499943	0.0049497	6.37285e-24	17902	COPD	0	0	1	1	0
	cg23570810	11	315102	IFITM1	+	-0.043559	0.00431285	6.41429e-24	17902	COPD	0	0	1	1	0
	cg02538248	16	75045643	ZNRF1	-	-0.054723	0.00541878	6.48353e-24	17902	COPD	0	0	1	1	0
	cg03764753	2	152163155	NA	+	-0.0358244	0.00354749	6.49994e-24	17902	COPD	0	0	1	1	0
	cg07954423	9	130741881	FAM102A	+	-0.0438579	0.00434496	6.80695e-24	17902	COPD	0	0	1	1	0
	cg10880456	7	139367969	HIPK2;HIPK2	+	-0.0852246	0.00844412	6.8895e-24	17902	COPD	0	0	0	1	0
	cg03140410	17	30594811	RHBDL3	-	-0.0459518	0.0045535	6.97587e-24	17902	COPD	0	0	1	1	0
	cg17585440	19	2052181	MKNK2;MKNK2	-	-0.109527	0.0108535	6.9913e-24	17902	COPD	0	0	1	1	0
	cg25722983	1	36840028	STK40	+	-0.0919229	0.00911786	7.71232e-24	17902	COPD	0	0	1	1	0
	cg08423568	9	20355400	MLLT3;MLLT3	+	-0.0532814	0.00528597	7.85891e-24	17902	COPD	0	0	1	1	0
	cg11939713	21	16513092	NA	-	-0.0620688	0.00615836	7.93849e-24	17902	COPD	0	0	1	1	0
	cg24296397	3	49692537	BSN	+	0.0845071	0.00838535	8.00605e-24	17902	COPD	0	0	1	1	0
	cg16146513	19	39801853	LRFN1	-	0.0771062	0.0076547	8.41277e-24	17902	COPD	0	0	0	1	0
	cg14120703	9	139416102	NOTCH1	+	-0.110702	0.0109938	8.72284e-24	17902	COPD	0	0	1	1	0
	cg06119833	14	101692579	NA	-	-0.0535433	0.00531899	8.9936e-24	17902	COPD	0	0	1	1	0
	cg16398761	14	74220238	C14orf43;C14orf43	+	-0.0448202	0.00445276	9.0589e-24	17902	COPD	0	0	1	1	0
	cg04890026	18	74842101	MBP;MBP	+	-0.0622277	0.00618276	9.15198e-24	17902	COPD	0	1	1	1	0
	cg06909315	9	139796221	TRAF2	-	-0.0781855	0.00777071	9.44853e-24	17902	COPD	0	0	1	1	0
	cg20303561	14	91881497	CCDC88C	+	-0.0511625	0.0050872	9.88308e-24	17902	COPD	0	0	1	1	0
	cg20322193	7	39664614	RALA	+	-0.0463374	0.0046089	1.0208e-23	17902	COPD	0	0	1	1	0
	cg03748458	8	14711248	MIR383;SGCZ	+	-0.0474594	0.00472092	1.03009e-23	17902	COPD	0	0	1	1	0
	cg21108085	11	44591098	CD82;CD82	-	-0.0509831	0.00507203	1.04267e-23	17902	COPD	0	0	1	1	0
	cg17415380	3	71447574	FOXP1;FOXP1;FOXP1;FOXP1;FOXP1	-	-0.0530638	0.00527934	1.04873e-23	17902	COPD	0	0	1	1	0
	cg19344626	19	16830749	NWD1	-	-0.0351206	0.00349533	1.08475e-23	17902	COPD	0	0	0	1	0
	cg12510708	7	26193805	NFE2L3	-	-0.0511027	0.00508643	1.09598e-23	17902	COPD	0	0	1	1	0
	cg00210249	10	71135679	HK1;HK1;HK1;HK1;HK1	-	0.0505775	0.00503617	1.14118e-23	17902	COPD	0	0	1	1	0
	cg20032789	10	30336565	KIAA1462	+	-0.0399834	0.00398185	1.15771e-23	17902	COPD	0	0	1	1	0
	cg26878655	17	38481877	RARA;RARA;RARA	-	-0.0682922	0.00680365	1.20352e-23	17902	COPD	0	0	1	1	0
	cg27236013	11	126174690	DCPS	+	-0.0613651	0.00611362	1.20527e-23	17902	COPD	0	0	1	1	0
	cg13184736	1	68299409	GNG12	+	-0.0323105	0.00322059	1.26723e-23	17902	COPD	0	1	1	1	0
	cg01207684	16	4103167	ADCY9	-	-0.0430117	0.00428771	1.28112e-23	17902	COPD	0	0	1	1	0
	cg08683263	16	30078162	ALDOA;ALDOA;ALDOA;ALDOA	-	-0.064069	0.00638702	1.28429e-23	17902	COPD	0	0	1	1	0
	cg13571484	12	110754762	ATP2A2;ATP2A2	+	-0.0544095	0.00542711	1.35929e-23	17902	COPD	0	0	1	1	0
	cg09423147	16	30672502	FBRS;FBRS	+	-0.102748	0.0102488	1.36139e-23	17902	COPD	0	0	1	1	0
	cg19278199	4	143324267	INPP4B;INPP4B	+	-0.0392285	0.00391331	1.37458e-23	17902	COPD	0	0	1	1	0
	cg22996023	17	8803989	PIK3R5;PIK3R5;PIK3R5;PIK3R5;PIK3R5;PIK3R5	+	-0.0785581	0.00783893	1.41459e-23	17902	COPD	0	0	1	1	0
	cg08542560	5	14671841	OTULIN	-	-0.0445021	0.00444249	1.47516e-23	17902	COPD	0	0	1	1	0
	cg21649604	22	39714288	RPL3;RPL3;RNU86	-	-0.0549293	0.00548372	1.48342e-23	17902	COPD	0	0	1	1	0
	cg00238470	1	36616845	TRAPPC3	-	-0.0951216	0.00949627	1.48454e-23	17902	COPD	0	0	1	1	0
	cg02003183	14	103415882	CDC42BPB	+	0.0394998	0.00394418	1.51496e-23	17902	COPD	0	0	1	1	0
	cg01435315	10	72348420	NA	+	-0.038188	0.0038136	1.53165e-23	17902	COPD	0	0	1	1	0
	cg06394460	13	28130393	LNX2	-	-0.0370639	0.00370182	1.55166e-23	17902	COPD	0	0	1	1	0
	cg25325512	6	37142220	PIM1	-	-0.0486424	0.00485958	1.59517e-23	17902	COPD	0	0	1	1	0
	cg11807314	3	31746386	OSBPL10-AS1;OSBPL10;OSBPL10	-	0.0531994	0.00531597	1.62965e-23	17902	COPD	0	0	1	1	0
	cg16176702	15	66307282	MEGF11	-	0.0841392	0.00841133	1.7028e-23	17902	COPD	0	0	1	1	0
	cg06991118	18	9117348	NDUFV2	+	-0.0443214	0.00443111	1.71627e-23	17902	COPD	0	0	1	1	0
	cg13705457	11	34592254	NA	+	0.0592366	0.00592308	1.73927e-23	17902	COPD	0	1	1	1	0
	cg23068081	2	109268809	LIMS1;LIMS1;LIMS1;LIMS1;LIMS1	+	-0.0539679	0.00539627	1.73967e-23	17902	COPD	0	0	1	1	0
	cg05055150	19	35783292	MAG;MAG	+	0.0847012	0.0084702	1.75818e-23	17902	COPD	0	0	1	1	0
	cg13591783	9	75768868	ANXA1	+	-0.0504563	0.00504581	1.7626e-23	17902	COPD	0	0	1	1	0
	cg23973524	19	18873222	CRTC1;CRTC1	-	0.0536816	0.00536908	1.78684e-23	17902	COPD	0	0	1	1	0
	cg05889768	10	13143286	OPTN;OPTN;OPTN;OPTN	-	-0.0706648	0.00706954	1.83445e-23	17902	COPD	0	0	1	1	0
	cg18942579	17	57915773	TMEM49	-	-0.0412153	0.00412345	1.84047e-23	17902	COPD	0	0	1	1	0
	cg07677634	9	80435507	GNAQ	+	-0.0514156	0.00514465	1.86544e-23	17902	COPD	0	0	1	1	0
	cg15058033	22	50744372	PLXNB2	-	-0.123215	0.012331	1.89751e-23	17902	COPD	0	0	1	1	0
	cg05789925	3	186503451	EIF4A2;MIR1248;SNORA81	+	-0.0542254	0.00542953	1.99851e-23	17902	COPD	0	0	1	1	0
	cg04368942	7	134571320	CALD1;CALD1;CALD1	-	-0.0623618	0.00624573	2.04768e-23	17902	COPD	0	0	1	1	0
	cg00640314	8	67835853	SNORD87;SNHG6	-	-0.0547305	0.00548401	2.1464e-23	17902	COPD	0	0	0	1	0
	cg12316366	15	74699781	NA	-	-0.083955	0.00841305	2.1653e-23	17902	COPD	0	0	1	1	0
	cg08208903	12	90341154	NA	+	-0.0495649	0.00496752	2.1947e-23	17902	COPD	0	0	1	1	0
	cg14169841	6	74169999	MTO1;MTO1;MTO1	-	-0.0690696	0.00692484	2.27572e-23	17902	COPD	0	1	1	1	0
	cg04389058	3	57041402	ARHGEF3	+	-0.0724505	0.00726526	2.32141e-23	17902	COPD	0	0	1	1	0
	cg24149237	11	117687628	NA	-	-0.072811	0.00730254	2.35762e-23	17902	COPD	0	0	1	1	0
	cg07898952	11	33898816	LMO2	-	-0.0864435	0.00867093	2.3884e-23	17902	COPD	0	0	1	1	0
	cg25232236	10	126412275	FAM53B	-	-0.0494109	0.0049564	2.39393e-23	17902	COPD	0	0	1	1	0
	cg21241410	2	43267816	NA	+	-0.0529275	0.00530955	2.41243e-23	17902	COPD	0	0	0	1	0
	cg11557553	5	404996	AHRR;LOC100310782	+	0.0975288	0.00978848	2.52912e-23	17902	COPD	0	0	0	1	0
	cg13849276	17	41328544	NBR1;NBR1;NBR1;NBR1	+	-0.0461778	0.00463509	2.55388e-23	17902	COPD	0	0	1	1	0
	cg26703507	2	113404661	SLC20A1	-	-0.0480904	0.00482883	2.64838e-23	17902	COPD	0	0	1	1	0
	cg26519582	11	67115713	LOC100130987	-	-0.0492465	0.00494592	2.70261e-23	17902	COPD	0	0	1	1	0
	cg12971855	22	30217633	ASCC2;ASCC2	-	-0.0672211	0.00675271	2.76613e-23	17902	COPD	0	0	1	1	0
	cg16298481	1	89989717	LRRC8B	-	-0.0569662	0.00572298	2.78631e-23	17902	COPD	0	0	1	1	0
	cg25054107	20	43201588	PKIG;PKIG;PKIG;PKIG	-	-0.0637313	0.0064039	2.84231e-23	17902	COPD	0	0	1	1	0
	cg12581512	14	94422013	ASB2;ASB2	-	-0.0417291	0.0041934	2.86575e-23	17902	COPD	0	0	1	1	0
	cg27182159	6	33241226	RPS18	+	-0.0703753	0.00707516	2.99215e-23	17902	COPD	0	0	1	1	0
	cg04858539	22	33964297	LARGE;LARGE	+	0.0430305	0.00432662	3.03067e-23	17902	COPD	0	0	1	1	0
	cg15542713	1	42385581	HIVEP3;HIVEP3	-	0.0291304	0.0029294	3.07345e-23	17902	COPD	0	0	1	1	0
	cg05677062	12	123874707	SETD8	+	-0.0636495	0.00640102	3.08818e-23	17902	COPD	0	0	1	1	0
	cg25635022	3	170147199	CLDN11;CLDN11	+	-0.064854	0.00652274	3.11593e-23	17902	COPD	0	0	1	1	0
	cg02711608	19	47287964	SLC1A5;SLC1A5;SLC1A5;SLC1A5	+	-0.0472416	0.0047515	3.12549e-23	17902	COPD	0	0	1	1	0
	cg18696027	15	45002597	B2M	+	-0.0521078	0.00524123	3.14278e-23	17902	COPD	0	0	1	1	0
	cg01445100	16	88103339	BANP;BANP	-	0.0941292	0.00946906	3.18004e-23	17902	COPD	0	1	1	1	0
	cg15801526	1	62353410	INADL	+	0.0830895	0.0083594	3.21408e-23	17902	COPD	0	0	0	1	0
	cg15782465	1	25774461	TMEM57;TMEM57	+	-0.0612619	0.00616438	3.26571e-23	17902	COPD	0	0	1	1	0
	cg07943542	2	174221049	CDCA7;CDCA7	-	-0.0587222	0.00590963	3.31046e-23	17902	COPD	0	0	1	1	0
	cg12828729	5	134823969	NA	-	0.0591009	0.00594829	3.34076e-23	17902	COPD	0	0	1	1	0
	cg14128479	8	126522705	NA	-	-0.0781822	0.00787198	3.47899e-23	17902	COPD	0	0	1	1	0
	cg16694480	1	19732786	CAPZB	-	0.0690476	0.00695225	3.47946e-23	17902	COPD	0	0	1	1	0
	cg04061293	12	90341279	NA	-	-0.0329677	0.00331962	3.4975e-23	17902	COPD	0	0	1	1	0
	cg15321693	22	37609412	SSTR3	+	-0.091837	0.00924778	3.51399e-23	17902	COPD	0	0	1	1	0
	cg03655142	1	153950843	JTB	+	-0.0616253	0.00620674	3.58265e-23	17902	COPD	0	0	1	1	0
	cg26498349	12	95034650	TMCC3	+	-0.0506891	0.0051053	3.58428e-23	17902	COPD	0	1	1	1	0
	cg21702517	18	30133400	NA	-	-0.0831735	0.00838101	3.75558e-23	17902	COPD	0	0	1	1	0
	cg13117318	17	74242643	NA	-	-0.0505881	0.00509872	3.84285e-23	17902	COPD	0	0	1	1	0
	cg23772533	16	89628650	RPL13;RPL13;RPL13;RPL13	-	-0.0589659	0.00594517	3.97748e-23	17902	COPD	0	0	0	1	0
	cg24256225	3	97700818	NA	-	-0.0403548	0.00406969	4.07149e-23	17902	COPD	0	0	0	1	0
	cg02141604	3	52058921	NA	+	-0.0730918	0.00737289	4.16782e-23	17902	COPD	0	0	1	1	0
	cg18149996	20	33734133	EDEM2;EDEM2;EDEM2	-	-0.0540004	0.00545093	4.46571e-23	17902	COPD	0	0	1	1	0
	cg24825894	10	98478267	PIK3AP1	-	0.0822834	0.00830595	4.46963e-23	17902	COPD	0	0	1	1	0
	cg20249566	19	16830739	NWD1	-	-0.0445599	0.00450009	4.67681e-23	17902	COPD	0	0	0	1	0
	cg24086068	4	77356008	SHROOM3	-	-0.0425055	0.00429507	4.94815e-23	17902	COPD	0	0	1	1	0
	cg11670749	7	73303364	NA	-	0.0598675	0.00605059	5.04023e-23	17902	COPD	0	0	1	1	0
	cg17265829	4	126238422	FAT4	+	0.030196	0.0030527	5.18907e-23	17902	COPD	0	0	1	1	0
	cg04982103	17	38498478	RARA-AS1;RARA;RARA;RARA;RARA;RARA	+	0.036474	0.00368761	5.21983e-23	17902	COPD	0	0	0	1	0
	cg27204294	1	152020932	NA	-	-0.0518287	0.00524057	5.27553e-23	17902	COPD	0	0	1	1	0
	cg16903347	9	139565048	EGFL7;EGFL7;MIR126;EGFL7;EGFL7;EGFL7	+	-0.0389	0.00393408	5.37864e-23	17902	COPD	0	0	1	1	0
	cg10361922	17	40925790	VPS25	-	-0.0500217	0.00505894	5.38679e-23	17902	COPD	0	0	1	1	0
	cg05072243	6	27781799	HIST1H2BM	-	-0.061981	0.00626888	5.42376e-23	17902	COPD	0	0	1	1	0
	cg17982054	8	116432158	TRPS1;TRPS1;TRPS1	+	-0.0526703	0.00532726	5.43259e-23	17902	COPD	0	0	1	1	0
	cg05655806	3	111260756	CD96;CD96	+	-0.0421438	0.00426273	5.45216e-23	17902	COPD	0	0	0	1	0
	cg01294327	19	2291373	LINGO3	-	-0.0289434	0.00292771	5.48271e-23	17902	COPD	0	0	1	1	0
	cg07491249	6	108975258	FOXO3;FOXO3	-	0.0679506	0.00687354	5.49299e-23	17902	COPD	0	0	0	1	0
	cg12210272	12	123915957	RILPL2;RILPL2	+	-0.0492626	0.00498398	5.58299e-23	17902	COPD	0	0	1	1	0
	cg26371847	1	201476665	CSRP1;CSRP1;CSRP1	+	-0.0959617	0.00970945	5.63032e-23	17902	COPD	0	1	1	1	0
	cg11730958	5	118806244	HSD17B4;HSD17B4;HSD17B4;HSD17B4;HSD17B4	+	-0.0673142	0.00681285	5.79218e-23	17902	COPD	0	0	1	1	0
	cg02222791	14	88621424	NA	+	-0.0297267	0.00301017	6.09001e-23	17902	COPD	0	0	1	1	0
	cg02423587	1	36059379	TFAP2E	+	0.0638374	0.00646708	6.3553e-23	17902	COPD	0	0	0	1	0
	cg15776495	16	89428646	ANKRD11;ANKRD11;ANKRD11;ANKRD11	+	-0.0436349	0.00442174	6.53963e-23	17902	COPD	0	0	1	1	0
	cg16565224	6	11411456	NA	+	-0.0507414	0.00514284	6.66015e-23	17902	COPD	0	0	1	1	0
	cg02722539	2	68654573	NA	-	-0.0471878	0.00478584	7.10585e-23	17902	COPD	0	0	1	1	0
	cg07286733	17	27048536	SNORD4A;RPL23A	+	-0.0801567	0.00813011	7.15073e-23	17902	COPD	0	0	1	1	0
	cg27542454	12	54677325	HNRNPA1P10;HNRNPA1;HNRNPA1	-	-0.0425357	0.00431592	7.41736e-23	17902	COPD	0	0	1	1	0
	cg08899667	6	31761055	VARS	-	0.0740175	0.00751167	7.55585e-23	17902	COPD	0	0	1	1	0
	cg18137450	1	224620806	WDR26;WDR26	-	-0.0773744	0.00785493	7.8021e-23	17902	COPD	0	0	1	1	0
	cg00324097	17	75446549	SEPT9;SEPT9;SEPT9;SEPT9;SEPT9;SEPT9	+	-0.104662	0.010629	8.08535e-23	17902	COPD	0	0	1	1	0
	cg09137809	8	38615556	TACC1	+	-0.060375	0.00613259	8.23686e-23	17902	COPD	0	0	1	1	0
	cg15826352	4	2935700	MFSD10;MFSD10;MFSD10	-	-0.0568523	0.00577997	8.98939e-23	17902	COPD	0	0	1	1	0
	cg09965980	13	28876143	FLT1	+	-0.0434076	0.00441328	9.02697e-23	17902	COPD	0	0	1	1	0
	cg20337215	16	578931	CAPN15	-	-0.0363548	0.00369742	9.31664e-23	17902	COPD	0	0	1	1	0
	cg06635952	2	70025869	ANXA4	+	0.0551159	0.00560582	9.36979e-23	17902	COPD	0	0	1	1	0
	cg23025288	2	129278724	NA	-	-0.0417317	0.00424465	9.39954e-23	17902	COPD	0	0	1	1	0
	cg19051001	19	42723909	DEDD2;ZNF526;DEDD2	+	-0.0922949	0.00938828	9.46666e-23	17902	COPD	0	0	1	1	0
	cg09022230	7	5457225	TNRC18	-	-0.0555145	0.00565275	1.04567e-22	17902	COPD	0	0	1	1	0
	cg03746015	16	11141000	CLEC16A	+	-0.0360064	0.0036665	1.04996e-22	17902	COPD	0	0	1	1	0
	cg08505032	12	98858097	NA	-	-0.0482376	0.00491225	1.05545e-22	17902	COPD	0	0	1	1	0
	cg16708465	13	95933097	ABCC4;ABCC4	-	-0.062986	0.00641446	1.06035e-22	17902	COPD	0	0	1	1	0
	cg13545705	16	67312573	PLEKHG4;PLEKHG4;PLEKHG4;PLEKHG4	-	-0.0707532	0.00720932	1.11664e-22	17902	COPD	0	1	1	1	0
	cg08110170	11	72474129	STARD10	-	-0.0375444	0.00382596	1.12859e-22	17902	COPD	0	0	1	1	0
	cg11098795	12	104276789	TTC41P	-	-0.0576216	0.00587685	1.22361e-22	17902	COPD	0	0	1	1	0
	cg02716826	9	33447032	SUGT1P1;AQP3	-	-0.0576942	0.00588761	1.29291e-22	17902	COPD	0	0	1	1	0
	cg00134210	10	14644132	FAM107B	-	-0.0401478	0.00409741	1.30469e-22	17902	COPD	0	0	1	1	0
	cg08149865	8	21914600	EPB49;EPB49;EPB49;EPB49	-	-0.0708181	0.00722802	1.31276e-22	17902	COPD	0	0	1	1	0
	cg16052901	6	33240864	VPS52;RPS18	+	-0.0533409	0.00544452	1.31989e-22	17902	COPD	0	0	1	1	0
	cg02180507	6	36882082	C6orf89;C6orf89;C6orf89;C6orf89	+	-0.0722635	0.00737701	1.33806e-22	17902	COPD	0	0	1	1	0
	cg18713358	11	67038249	ADRBK1	-	-0.0586733	0.00599016	1.34894e-22	17902	COPD	0	0	1	1	0
	cg14963666	2	209354581	PTH2R;PTH2R	-	-0.0851511	0.00869563	1.38314e-22	17902	COPD	0	0	1	1	0
	cg04813697	10	22920025	PIP4K2A	-	-0.05633	0.00575314	1.40007e-22	17902	COPD	0	0	0	1	0
	cg24556382	4	174173455	GALNT7	-	-0.0406832	0.00415531	1.40743e-22	17902	COPD	0	0	1	1	0
	cg09298159	6	153302566	FBXO5;FBXO5	-	-0.0448325	0.0045795	1.41868e-22	17902	COPD	0	0	1	1	0
	cg21880733	11	77342278	CLNS1A	-	-0.0584664	0.00597242	1.42456e-22	17902	COPD	0	0	1	1	0
	cg03804474	5	67760417	NA	+	-0.0557747	0.00569745	1.42462e-22	17902	COPD	0	0	1	1	0
	cg25421530	10	97200987	SORBS1;SORBS1;SORBS1;SORBS1;SORBS1;SORBS1;SORBS1	-	0.0545646	0.00557416	1.43236e-22	17902	COPD	0	0	1	1	0
	cg01821920	1	6015903	NPHP4;NPHP4;NPHP4;NPHP4	-	-0.0674823	0.00689401	1.43691e-22	17902	COPD	0	0	0	1	0
	cg05770389	6	88722796	NA	+	-0.057788	0.00590382	1.4411e-22	17902	COPD	0	0	1	1	0
	cg23839599	1	161708999	NA	+	-0.0587079	0.00599922	1.47405e-22	17902	COPD	0	1	1	1	0
	cg17024919	3	21792248	ZNF385D	+	-0.0271046	0.00277001	1.48736e-22	17902	COPD	0	0	0	1	0
	cg03149958	6	36326677	NA	-	-0.045542	0.00465474	1.50222e-22	17902	COPD	0	0	1	1	0
	cg14440964	2	219608040	TTLL4	+	-0.0495289	0.00506415	1.55797e-22	17902	COPD	0	0	1	1	0
	cg11341610	19	13050931	CALR	-	-0.050425	0.00515761	1.6125e-22	17902	COPD	0	0	1	1	0
	cg26905258	13	77898407	MYCBP2	-	-0.0596881	0.00610548	1.62299e-22	17902	COPD	0	0	1	1	0
	cg15652719	7	138803555	NA	-	-0.0597491	0.00611276	1.64972e-22	17902	COPD	0	1	1	1	0
	cg25064552	1	153938859	SLC39A1	-	-0.0500312	0.00512044	1.70914e-22	17902	COPD	0	0	1	1	0
	cg09943198	9	222492	DOCK8	-	-0.0482011	0.00493469	1.76136e-22	17902	COPD	0	0	1	1	0
	cg02519286	12	6642354	GAPDH	-	-0.052537	0.00537873	1.76596e-22	17902	COPD	0	0	1	1	0
	cg11429111	5	134813329	NA	+	0.0373865	0.00382886	1.82169e-22	17902	COPD	0	0	1	1	0
	cg08025679	19	30157311	PLEKHF1	-	-0.0566408	0.0058012	1.83505e-22	17902	COPD	0	0	1	1	0
	cg05762054	2	122924609	NA	-	-0.0624062	0.00639233	1.85223e-22	17902	COPD	0	0	1	1	0
	cg01129810	1	43407645	SLC2A1	+	-0.0725121	0.00742853	1.87753e-22	17902	COPD	0	1	1	1	0
	cg01850331	15	67383558	SMAD3	-	-0.0479387	0.00491117	1.8802e-22	17902	COPD	0	0	1	1	0
	cg12516875	22	46463543	NA	-	-0.0622947	0.0063828	1.90583e-22	17902	COPD	0	0	1	1	0
	cg26468084	16	3696412	NA	+	-0.118483	0.0121403	1.91042e-22	17902	COPD	0	0	1	1	0
	cg24688690	5	345850	AHRR	+	-0.104438	0.0107077	2.0266e-22	17902	COPD	0	0	1	1	0
	cg20764603	16	30672510	FBRS;FBRS	+	-0.094837	0.00972595	2.07839e-22	17902	COPD	0	0	0	1	0
	cg05963604	3	57263543	APPL1	+	-0.0546667	0.00560732	2.11464e-22	17902	COPD	0	0	1	1	0
	cg15480998	10	79373438	KCNMA1;KCNMA1;KCNMA1;KCNMA1;KCNMA1;KCNMA1	-	-0.0405841	0.00416423	2.18377e-22	17902	COPD	0	0	1	1	0
	cg18363886	7	112092440	IFRD1;IFRD1;IFRD1;IFRD1;IFRD1;IFRD1	+	-0.0471842	0.00484467	2.3268e-22	17902	COPD	0	0	1	1	0
	cg16485845	8	141802466	PTK2;PTK2;PTK2	-	-0.0769758	0.00790367	2.33052e-22	17902	COPD	0	0	1	1	0
	cg18007737	2	233265159	NA	-	-0.0558935	0.00574144	2.42668e-22	17902	COPD	0	0	1	1	0
	cg01970818	19	39175171	ACTN4	-	-0.0566001	0.00581601	2.50749e-22	17902	COPD	0	1	1	1	0
	cg03936075	6	11370479	NEDD9;NEDD9	-	-0.0657626	0.00675752	2.5076e-22	17902	COPD	0	0	1	1	0
	cg20595453	6	33219392	VPS52	-	-0.0789817	0.00811625	2.51897e-22	17902	COPD	0	0	1	1	0
	cg17750024	1	175538621	TNR	-	-0.0510219	0.00524332	2.53048e-22	17902	COPD	0	0	1	1	0
	cg24704287	19	13951481	NA	-	-0.0431502	0.00443652	2.6491e-22	17902	COPD	0	0	1	1	0
	cg00018179	15	72521159	PKM;PKM;PKM;PKM;PKM;PKM;PKM	+	-0.0433045	0.00445246	2.65356e-22	17902	COPD	0	1	1	1	0
	cg12364755	17	2498642	PAFAH1B1	+	-0.0849159	0.00873468	2.76673e-22	17902	COPD	0	0	1	1	0
	cg24711224	5	176561865	NSD1;NSD1	+	-0.0566503	0.00582845	2.82385e-22	17902	COPD	0	0	1	1	0
	cg27267248	12	105157208	NA	+	-0.0653595	0.00672455	2.82571e-22	17902	COPD	0	0	1	1	0
	cg03916421	4	130013461	SCLT1;C4orf33	-	-0.086883	0.00894105	2.8878e-22	17902	COPD	0	0	1	1	0
	cg04942605	22	37699966	CYTH4	+	-0.0714498	0.00735813	3.09161e-22	17902	COPD	0	1	1	1	0
	cg15415882	3	194925340	XXYLT1;XXYLT1	-	-0.0641276	0.00660415	3.09567e-22	17902	COPD	0	0	1	1	0
	cg22870429	3	114027859	TIGIT	-	-0.064241	0.0066161	3.10731e-22	17902	COPD	0	0	1	1	0
	cg05940455	2	233265137	NA	-	-0.0480941	0.00495494	3.21602e-22	17902	COPD	0	0	1	1	0
	cg03011059	12	120935568	DYNLL1;DYNLL1;DYNLL1	-	-0.0477461	0.00492016	3.28269e-22	17902	COPD	0	0	0	1	0
	cg01858866	1	40040016	PABPC4;PABPC4;PABPC4	-	-0.0748484	0.00771467	3.35045e-22	17902	COPD	0	0	1	1	0
	cg15367056	7	92271711	CDK6;CDK6	-	-0.0541828	0.00558608	3.43216e-22	17902	COPD	0	0	1	1	0
	cg21748789	17	7482742	CD68;CD68	-	-0.0453543	0.00467645	3.47144e-22	17902	COPD	0	0	0	1	0
	cg26031947	6	111139131	AMD1	+	-0.0409898	0.00422651	3.4779e-22	17902	COPD	0	0	1	1	0
	cg16111704	6	41673829	TFEB;TFEB;TFEB;TFEB;TFEB	+	-0.046472	0.00479207	3.49696e-22	17902	COPD	0	0	1	1	0
	cg09349128	22	50327986	NA	-	-0.0618124	0.00637759	3.6924e-22	17902	COPD	0	0	1	1	0
	cg06446365	5	176729812	RAB24;RAB24;RAB24;RAB24;PRELID1;PRELID1;RAB24;RAB24;RAB24;RAB24	+	-0.0676693	0.00698239	3.71736e-22	17902	COPD	0	0	0	1	0
	cg08605900	10	112888790	NA	+	0.0496327	0.00512479	3.96414e-22	17902	COPD	0	0	0	1	0
	cg00008629	9	115093661	ROD1;ROD1;ROD1	-	-0.0279039	0.00288142	3.99351e-22	17902	COPD	0	0	1	1	0
	cg18764008	5	151101114	NA	+	-0.0550988	0.00569038	4.04249e-22	17902	COPD	0	0	1	1	0
	cg11703639	14	93203599	LGMN;LGMN	-	0.081236	0.00839009	4.06009e-22	17902	COPD	0	0	1	1	0
	cg26992381	3	71478152	FOXP1;FOXP1;FOXP1;FOXP1;FOXP1	-	-0.0505762	0.00522416	4.10637e-22	17902	COPD	0	1	1	1	0
	cg25922180	4	693321	NA	-	-0.0413171	0.00427012	4.32483e-22	17902	COPD	0	0	1	1	0
	cg06062640	20	52272952	NA	-	-0.0498585	0.00515309	4.34232e-22	17902	COPD	0	0	1	1	0
	cg21373546	19	50191788	ADM5	-	-0.0576683	0.00596093	4.38819e-22	17902	COPD	0	0	0	1	0
	cg00035937	7	91874085	KRIT1;KRIT1;KRIT1;KRIT1;ANKIB1;KRIT1	+	-0.0652449	0.00674501	4.44446e-22	17902	COPD	0	0	1	1	0
	cg09967176	15	77280925	NA	-	-0.0471655	0.00487683	4.5203e-22	17902	COPD	0	0	1	1	0
	cg23261280	2	197106919	HECW2;HECW2;HECW2;HECW2	+	-0.0509191	0.00526638	4.63661e-22	17902	COPD	0	0	0	1	0
	cg10541181	12	23712593	SOX5;SOX5;SOX5;SOX5;SOX5	-	-0.0393354	0.00406887	4.69667e-22	17902	COPD	0	0	1	1	0
	cg04907244	7	22894795	SNORD93	+	-0.0338254	0.00349939	4.75699e-22	17902	COPD	0	1	1	1	0
	cg19536605	12	125118318	NA	+	-0.044274	0.00458108	4.82924e-22	17902	COPD	0	0	1	1	0
	cg24688401	16	56311522	GNAO1;GNAO1	-	-0.0796982	0.00824814	4.92209e-22	17902	COPD	0	0	1	1	0
	cg02010481	7	28218524	JAZF1	-	-0.0487188	0.0050423	4.94822e-22	17902	COPD	0	0	0	1	0
	cg17668115	1	156868625	PEAR1	-	-0.0636335	0.00659098	5.3162e-22	17902	COPD	0	0	1	1	0
	cg12946660	19	41771873	HNRNPUL1;HNRNPUL1	-	-0.0389275	0.00403275	5.40963e-22	17902	COPD	0	0	1	1	0
	cg15160624	3	21793157	ZNF385D	+	-0.0350339	0.00363026	5.53283e-22	17902	COPD	0	0	0	1	0
	cg15755028	11	64074198	ESRRA;ESRRA;ESRRA	+	-0.0902085	0.0093509	5.72251e-22	17902	COPD	0	0	1	1	0
	cg21188533	3	53700263	CACNA1D;CACNA1D;CACNA1D	-	0.0232725	0.00241287	5.82734e-22	17902	COPD	0	0	1	1	0
	cg26669717	7	641028	PRKAR1B;PRKAR1B;PRKAR1B;PRKAR1B;PRKAR1B;PRKAR1B	-	-0.0942856	0.00977573	5.84475e-22	17902	COPD	0	0	1	1	0
	cg18130370	22	37270153	NCF4;NCF4	+	-0.0556379	0.00576892	5.86995e-22	17902	COPD	0	0	1	1	0
	cg20385229	14	78175470	ALKBH1;C14orf156	+	-0.0621156	0.00644135	5.93681e-22	17902	COPD	0	0	1	1	0
	cg15562617	16	80603721	LINC01227;LINC01227	-	-0.0663789	0.00688385	5.96848e-22	17902	COPD	0	0	1	1	0
	cg20875625	1	112159392	NA	+	-0.0477376	0.00495072	5.97677e-22	17902	COPD	0	0	0	1	0
	cg13092108	1	26857284	RPS6KA1	-	-0.0803137	0.00832947	6.00297e-22	17902	COPD	0	0	1	1	0
	cg24230340	2	74758080	HTRA2;HTRA2;AUP1	+	-0.0394906	0.00409597	6.04908e-22	17902	COPD	0	0	1	1	0
	cg23203766	15	79270157	RASGRF1;RASGRF1;RASGRF1	+	-0.086611	0.00898368	6.07213e-22	17902	COPD	0	0	0	1	0
	cg08565469	19	2291389	LINGO3	-	-0.0330005	0.00342351	6.16483e-22	17902	COPD	0	0	1	1	0
	cg26764244	1	68299511	GNG12	+	-0.0339766	0.00352492	6.18904e-22	17902	COPD	0	1	1	1	0
	cg22823725	2	192900649	TMEFF2;TMEFF2	-	-0.0577082	0.00598931	6.41829e-22	17902	COPD	0	0	1	1	0
	cg22441770	1	153929592	CRTC2	-	-0.0849895	0.00882607	6.79137e-22	17902	COPD	0	0	1	1	0
	cg21095779	3	190336306	IL1RAP;IL1RAP;IL1RAP;IL1RAP;IL1RAP;IL1RAP	-	-0.0352646	0.00366414	7.13753e-22	17902	COPD	0	0	1	1	0
	cg21163477	16	17439164	XYLT1	-	-0.0559801	0.00581922	7.44567e-22	17902	COPD	0	1	1	1	0
	cg08763102	4	3079751	HTT	+	-0.0868439	0.00903189	7.78538e-22	17902	COPD	0	0	1	1	0
	cg03850957	20	16713359	SNRPB2;SNRPB2	+	-0.0584997	0.0060868	8.11875e-22	17902	COPD	0	0	1	1	0
	cg08507178	22	50357265	PIM3	+	-0.0906207	0.00943086	8.27358e-22	17902	COPD	0	0	1	1	0
	cg17585528	3	187988060	LPP;LPP;LPP	-	-0.0376492	0.00391846	8.33763e-22	17902	COPD	0	0	1	1	0
	cg23003085	11	64084321	PRDX5;PRDX5;TRMT112;PRDX5	-	-0.0505066	0.00525727	8.4304e-22	17902	COPD	0	0	1	1	0
	cg03786093	17	75371205	SEPT9;SEPT9;SEPT9;SEPT9;SEPT9;SEPT9	-	-0.0973679	0.0101355	8.46474e-22	17902	COPD	0	0	1	1	0
	cg20066188	22	37678791	CYTH4	+	-0.0373711	0.00389066	8.56775e-22	17902	COPD	0	0	1	1	0
	cg20552513	2	112390271	NA	-	0.0497575	0.00518147	8.76586e-22	17902	COPD	0	0	0	1	0
	cg26337322	22	40573627	TNRC6B;TNRC6B;TNRC6B	+	-0.0794881	0.00827816	8.83625e-22	17902	COPD	0	0	1	1	0
	cg12570134	17	46640347	HOXB3	+	-0.0596804	0.00621618	8.95015e-22	17902	COPD	0	0	1	1	0
	cg19466046	12	118745138	TAOK3	+	-0.0472655	0.00492365	9.0484e-22	17902	COPD	0	0	1	1	0
	cg22330213	8	38153424	WHSC1L1	-	-0.0632372	0.00658754	9.06345e-22	17902	COPD	0	0	1	1	0
	cg03462554	11	62340381	EEF1G	-	-0.096188	0.0100268	9.64224e-22	17902	COPD	0	0	1	1	0
	cg21220374	9	100396777	TSTD2;NCBP1	-	-0.0521403	0.00543644	9.85037e-22	17902	COPD	0	0	1	1	0
	cg16449161	8	94752109	RBM12B-AS1;RBM12B	-	-0.0361186	0.00376704	1.01228e-21	17902	COPD	0	0	1	1	0
	cg15190241	1	168368506	NA	-	-0.0574529	0.00599224	1.01392e-21	17902	COPD	0	0	1	1	0
	cg22829098	17	28053973	SSH2;SSH2;SSH2;SSH2	-	0.0497116	0.00518491	1.01538e-21	17902	COPD	0	0	1	1	0
	cg13025388	11	118098752	MPZL3;MPZL3;MPZL3;MPZL3	-	-0.0528513	0.00551471	1.05569e-21	17902	COPD	0	0	0	1	0
	cg14099685	11	47546068	CUGBP1	-	-0.0616407	0.00643202	1.0585e-21	17902	COPD	0	0	1	1	0
	cg14038575	1	214432990	NA	-	-0.048469	0.00505763	1.05918e-21	17902	COPD	0	0	1	1	0
	cg23612301	5	180675109	CTC-338M12.4	-	-0.07508	0.00783502	1.06678e-21	17902	COPD	0	0	0	1	0
	cg21927395	17	71225049	FAM104A;FAM104A;FAM104A;FAM104A;FAM104A	-	-0.0512422	0.00534812	1.07988e-21	17902	COPD	0	0	1	1	0
	cg00780520	8	128808554	PVT1	+	-0.0718107	0.00749631	1.09958e-21	17902	COPD	0	0	0	1	0
	cg26429069	9	132758559	FNBP1	+	-0.0505307	0.00527646	1.12996e-21	17902	COPD	0	0	1	1	0
	cg08662265	12	54679251	NA	+	-0.0487517	0.00509072	1.13057e-21	17902	COPD	0	0	1	1	0
	cg07753717	22	46636223	PPARA;PPARA	-	0.07314	0.00764075	1.17759e-21	17902	COPD	0	1	1	1	0
	cg17412005	1	45806886	MUTYH;MUTYH;MUTYH;TOE1;MUTYH;MUTYH;MUTYH	-	-0.0524929	0.00548415	1.18447e-21	17902	COPD	0	0	1	1	0
	cg02521050	21	45287110	AGPAT3	-	-0.07872	0.00823065	1.27312e-21	17902	COPD	0	0	1	1	0
	cg07330742	10	80889044	ZMIZ1	-	-0.116407	0.0121712	1.27409e-21	17902	COPD	0	0	1	1	0
	cg10515368	3	107781060	CD47;CD47	-	-0.0579763	0.00606342	1.30527e-21	17902	COPD	0	0	0	1	0
	cg14620941	9	139776929	NA	+	-0.0507778	0.00531117	1.31879e-21	17902	COPD	0	1	1	1	0
	cg02767093	13	99130655	STK24;STK24	-	-0.0681087	0.00713033	1.43261e-21	17902	COPD	0	0	1	1	0
	cg04139049	7	134854288	C7orf49;C7orf49;C7orf49;C7orf49;C7orf49;C7orf49;C7orf49;C7orf49;C7orf49	+	-0.0540989	0.00566419	1.44541e-21	17902	COPD	0	1	1	1	0
	cg00918877	14	23584303	NA	+	-0.052555	0.00550301	1.45667e-21	17902	COPD	0	0	1	1	0
	cg17953136	2	20232577	LAPTM4A	-	0.0684629	0.00717045	1.48929e-21	17902	COPD	0	0	0	1	0
	cg05875421	14	91709951	GPR68	+	-0.0465863	0.00487937	1.49383e-21	17902	COPD	0	0	0	1	0
	cg24155515	6	15387512	JARID2;JARID2	+	-0.0849569	0.00889878	1.50203e-21	17902	COPD	0	0	0	1	0
	cg17812664	10	104957217	NA	+	-0.0526853	0.00551922	1.51996e-21	17902	COPD	0	1	1	1	0
	cg01626885	15	45937757	SQRDL	+	-0.0706053	0.00739674	1.52487e-21	17902	COPD	0	0	1	1	0
	cg16743323	2	60758083	BCL11A;BCL11A;BCL11A	-	-0.0904176	0.00947283	1.53263e-21	17902	COPD	0	0	1	1	0
	cg13064873	17	48360726	TMEM92-AS1	-	-0.0838916	0.00879033	1.55193e-21	17902	COPD	0	0	1	1	0
	cg06599169	19	17973311	RPL18AP3;SNORA68;RPL18A	-	-0.0957447	0.0100324	1.55357e-21	17902	COPD	0	0	1	1	0
	cg00916884	16	56666334	MT1M	+	0.0235861	0.00247147	1.55636e-21	17902	COPD	0	0	1	1	0
	cg04287561	3	145940220	PLSCR4;PLSCR4;PLSCR4;PLSCR4;PLSCR4	+	-0.0767762	0.00804518	1.55938e-21	17902	COPD	0	0	1	1	0
	cg16251918	10	80873603	ZMIZ1	-	-0.0560683	0.00587606	1.57912e-21	17902	COPD	0	0	0	1	0
	cg10513018	18	10123326	NA	-	-0.0451912	0.00473826	1.6459e-21	17902	COPD	0	0	1	1	0
	cg08071141	11	95902077	MAML2	+	-0.05579	0.00585034	1.66688e-21	17902	COPD	0	0	1	1	0
	cg14428590	15	40076065	FSIP1	-	-0.0732913	0.007687	1.69488e-21	17902	COPD	0	0	1	1	0
	cg06805218	5	14676623	OTULIN	+	-0.0473534	0.00496719	1.7146e-21	17902	COPD	0	0	1	1	0
	cg00717494	2	129202877	NA	-	-0.0716235	0.00751349	1.72431e-21	17902	COPD	0	0	1	1	0
	cg21923948	11	120039644	NA	+	0.0267889	0.00281029	1.72775e-21	17902	COPD	0	0	1	1	0
	cg10548981	21	45270019	NA	+	0.0283392	0.00297307	1.73541e-21	17902	COPD	0	0	1	1	0
	cg20734664	2	47979699	NA	-	-0.0508715	0.00533694	1.73569e-21	17902	COPD	0	1	1	1	0
	cg16452231	22	20106245	RANBP1;TRMT2A;TRMT2A;TRMT2A;RANBP1;RANBP1;RANBP1	+	-0.0945963	0.00992507	1.75109e-21	17902	COPD	0	0	1	1	0
	cg13033858	12	109248326	SSH1;SSH1	+	-0.0518058	0.00543588	1.76292e-21	17902	COPD	0	0	1	1	0
	cg19784428	19	16830746	NWD1	-	-0.0447519	0.00469709	1.81016e-21	17902	COPD	0	0	0	1	0
	cg12710546	7	4773768	FOXK1	+	0.0985324	0.0103463	1.88327e-21	17902	COPD	0	0	1	1	0
	cg24211550	17	38758156	NA	-	-0.0429358	0.00450852	1.8866e-21	17902	COPD	0	0	1	1	0
	cg06586615	1	155107648	SLC50A1;SLC50A1;SLC50A1;SLC50A1;SLC50A1;SLC50A1;SLC50A1;SLC50A1;SLC50A1;SLC50A1	-	-0.0425517	0.00447017	1.96469e-21	17902	COPD	0	0	1	1	0
	cg07577824	20	17943403	SNX5;SNORD17;SNX5	-	-0.0574772	0.00603837	1.97138e-21	17902	COPD	0	0	1	1	0
	cg24587305	9	38026422	SHB	+	-0.0486637	0.0051144	2.0415e-21	17902	COPD	0	0	1	1	0
	cg26636193	5	146889265	NA	+	0.0275127	0.00289199	2.07258e-21	17902	COPD	0	0	1	1	0
	cg10467021	20	45981590	ZMYND8;ZMYND8;ZMYND8;ZMYND8;ZMYND8;ZMYND8;ZMYND8;ZMYND8;ZMYND8;ZMYND8;ZMYND8;ZMYND8;ZMYND8;ZMYND8;ZMYND8;ZMYND8;ZMYND8;ZMYND8	+	-0.0732455	0.00770256	2.15756e-21	17902	COPD	0	0	1	1	0
	cg01668352	12	64482597	SRGAP1	-	-0.0694923	0.00730845	2.17339e-21	17902	COPD	0	0	1	1	0
	cg26817028	12	95083269	NA	+	-0.0417485	0.00439075	2.17775e-21	17902	COPD	0	0	1	1	0
	cg01391631	5	75477137	SV2C;SV2C	-	-0.0497258	0.00523058	2.20931e-21	17902	COPD	0	0	1	1	0
	cg27467282	13	52116184	NA	-	0.060844	0.00640054	2.2239e-21	17902	COPD	0	0	1	1	0
	cg24207603	5	142555986	ARHGAP26;ARHGAP26	+	-0.053411	0.00561937	2.25136e-21	17902	COPD	0	0	1	1	0
	cg05567377	11	503283	RNH1;RNH1;RNH1;RNH1;RNH1;RNH1;RNH1;RNH1	-	-0.0739575	0.00778251	2.28935e-21	17902	COPD	0	1	1	1	0
	cg23086613	1	117047419	NA	-	-0.0469835	0.00494461	2.31334e-21	17902	COPD	0	0	1	1	0
	cg09603553	12	4385395	CCND2-AS1;CCND2;CCND2	-	-0.0855724	0.0090058	2.31401e-21	17902	COPD	0	0	1	1	0
	cg05789250	6	31804306	C6orf48;C6orf48;SNORD52	+	-0.0395178	0.00415911	2.32317e-21	17902	COPD	0	0	1	1	0
	cg06459104	18	5456880	EPB41L3	+	-0.0271291	0.00285552	2.34392e-21	17902	COPD	0	0	1	1	0
	cg12615852	14	106330121	NA	-	-0.0383157	0.00403322	2.35613e-21	17902	COPD	0	0	0	1	0
	cg07465627	17	53167407	STXBP4	+	-0.0564152	0.0059389	2.37313e-21	17902	COPD	0	0	1	1	0
	cg23323108	11	64643272	EHD1;EHD1;EHD1	+	-0.0612056	0.00644428	2.4101e-21	17902	COPD	0	0	1	1	0
	cg01437204	1	202130344	PTPN7;PTPN7	+	-0.0434881	0.00457998	2.46601e-21	17902	COPD	0	0	1	1	0
	cg24889777	16	67552713	LOC100505942	-	0.0648138	0.00682717	2.50768e-21	17902	COPD	0	0	1	1	0
	cg16936953	17	57915665	TMEM49	+	-0.0363998	0.00383449	2.52571e-21	17902	COPD	0	0	1	1	0
	cg14096828	7	110731116	LRRN3;LRRN3;LRRN3;LRRN3;LRRN3;LRRN3;IMMP2L;IMMP2L	-	-0.0656598	0.00691742	2.54504e-21	17902	COPD	0	0	0	1	0
	cg26337070	2	85999873	ATOH8	-	-0.0403495	0.00425129	2.56562e-21	17902	COPD	0	0	1	1	0
	cg10080808	8	37574987	LOC101929622	-	-0.0611856	0.00644698	2.5787e-21	17902	COPD	0	0	0	1	0
	cg01651915	8	55795551	NA	+	-0.0335747	0.00353809	2.60558e-21	17902	COPD	0	0	1	1	0
	cg08331284	10	80841582	ZMIZ1	+	-0.083634	0.00881564	2.66832e-21	17902	COPD	0	0	1	1	0
	cg03241987	9	755891	NA	-	-0.0384629	0.00405465	2.69098e-21	17902	COPD	0	0	1	1	0
	cg26908328	5	79552537	SERINC5	-	-0.0395857	0.00417484	2.79953e-21	17902	COPD	0	0	1	1	0
	cg21091547	6	36645500	CDKN1A;CDKN1A	+	-0.0377436	0.00398088	2.82016e-21	17902	COPD	0	0	1	1	0
	cg12654519	4	148715234	ARHGAP10	+	-0.0582583	0.00614474	2.82554e-21	17902	COPD	0	0	0	1	0
	cg14120147	11	57194091	SLC43A3;SLC43A3;SLC43A3;SLC43A3;SLC43A3	+	-0.0533911	0.00563155	2.83343e-21	17902	COPD	0	0	0	1	0
	cg18894092	2	220325867	SPEG;SPEG	-	-0.0626258	0.00660615	2.85484e-21	17902	COPD	0	0	1	1	0
	cg06890522	17	6917393	RNASEK;C17orf49;C17orf49;C17orf49	+	-0.0830723	0.00876457	2.9022e-21	17902	COPD	0	0	1	1	0
	cg06708913	12	90274556	NA	+	-0.0440104	0.00464437	2.96124e-21	17902	COPD	0	0	1	1	0
	cg16142959	17	38480865	RARA;RARA;RARA	-	-0.0834188	0.00880314	2.96251e-21	17902	COPD	0	0	1	1	0
	cg05970238	8	131321814	ASAP1;ASAP1	+	-0.0461477	0.00487092	3.01671e-21	17902	COPD	0	0	1	1	0
	cg04009045	2	74804817	M1AP;M1AP;M1AP	+	-0.0523891	0.00553023	3.04255e-21	17902	COPD	0	0	1	1	0
	cg14479754	21	45286453	AGPAT3	-	-0.046686	0.00492909	3.09207e-21	17902	COPD	0	0	1	1	0
	cg12856965	1	17284740	CROCC	-	-0.0635079	0.00670625	3.13935e-21	17902	COPD	0	1	0	1	0
	cg08082548	18	57514472	NA	-	-0.048465	0.0051181	3.15761e-21	17902	COPD	0	0	1	1	0
	cg10597982	1	235433931	ARID4B;ARID4B;ARID4B	+	-0.0366681	0.00387232	3.15911e-21	17902	COPD	0	0	1	1	0
	cg02930969	14	102607181	HSP90AA1;WDR20;WDR20;WDR20;WDR20;WDR20;WDR20;WDR20;WDR20;WDR20	+	-0.0721269	0.0076202	3.28397e-21	17902	COPD	0	0	1	1	0
	cg03745755	15	31780528	OTUD7A	-	-0.0607805	0.00642266	3.33994e-21	17902	COPD	0	0	1	1	0
	cg23681440	13	27498239	NA	+	-0.0523772	0.0055348	3.34628e-21	17902	COPD	0	0	0	1	0
	cg20832643	6	111873828	TRAF3IP2-AS1;TRAF3IP2-AS1;TRAF3IP2-AS1	-	-0.0453389	0.0047914	3.3683e-21	17902	COPD	0	0	0	1	0
	cg05168229	13	45390049	NA	-	-0.0551817	0.0058349	3.54477e-21	17902	COPD	0	0	1	1	0
	cg14214321	12	120935059	DYNLL1;DYNLL1;DYNLL1	+	-0.0511491	0.00540906	3.57863e-21	17902	COPD	0	0	1	1	0
	cg25843346	6	31762555	VARS	-	-0.0744876	0.00787718	3.58061e-21	17902	COPD	0	0	1	1	0
	cg08101174	10	104196541	NA	-	-0.0670581	0.00709172	3.59098e-21	17902	COPD	0	0	1	1	0
	cg13698548	8	128808194	MIR1204	+	-0.0816304	0.00863318	3.60473e-21	17902	COPD	0	0	0	1	0
	cg23900763	11	250924	PSMD13;PSMD13	+	-0.0456763	0.00483105	3.62844e-21	17902	COPD	0	0	1	1	0
	cg27391934	1	1369948	VWA1;VWA1	+	0.037204	0.00393516	3.64499e-21	17902	COPD	0	0	0	1	0
	cg06034194	9	12814626	LURAP1L-AS1;LURAP1L	+	-0.0414587	0.0043865	3.74427e-21	17902	COPD	0	0	1	1	0
	cg05726935	14	105263522	AKT1;AKT1	+	-0.108993	0.0115321	3.74912e-21	17902	COPD	0	0	1	1	0
	cg05492306	19	45927594	ERCC1;ERCC1;ERCC1	+	-0.0527608	0.00558245	3.75261e-21	17902	COPD	0	0	1	1	0
	cg25368948	8	126650226	NA	+	-0.0517658	0.00547949	3.89812e-21	17902	COPD	0	0	1	1	0
	cg07202214	11	76381081	LRRC32;LRRC32	-	-0.0524594	0.00555369	3.94771e-21	17902	COPD	0	0	1	1	0
	cg02205744	15	63249401	NA	-	-0.0533557	0.00564906	3.97792e-21	17902	COPD	0	0	1	1	0
	cg16484021	1	154978318	ZBTB7B;ZBTB7B;ZBTB7B;ZBTB7B;ZBTB7B	-	-0.0563615	0.00596758	3.9949e-21	17902	COPD	0	0	1	1	0
	cg13066481	3	123372199	MYLK;MYLK;MYLK;MYLK	-	-0.093446	0.00989509	4.03072e-21	17902	COPD	0	0	1	1	0
	cg05903736	2	240197131	HDAC4	-	-0.0529996	0.00561261	4.05818e-21	17902	COPD	0	0	1	1	0
	cg07380641	20	48295033	B4GALT5	-	-0.0657519	0.00696623	4.22724e-21	17902	COPD	0	0	1	1	0
	cg05409848	11	503669	RNH1;RNH1;RNH1;RNH1;RNH1;RNH1;RNH1;RNH1	+	-0.0565159	0.00598793	4.24176e-21	17902	COPD	0	0	1	1	0
	cg13643613	7	112092431	IFRD1;IFRD1;IFRD1;IFRD1;IFRD1;IFRD1	+	-0.0421435	0.0044675	4.44617e-21	17902	COPD	0	0	1	1	0
	cg02325250	5	131409289	CSF2	+	-0.0782996	0.00830119	4.48884e-21	17902	COPD	0	0	0	1	0
	cg02026611	16	2826048	TCEB2;TCEB2	+	-0.10019	0.0106252	4.61128e-21	17902	COPD	0	0	0	1	0
	cg07667906	14	106329752	NA	+	-0.0350241	0.00371438	4.61944e-21	17902	COPD	0	0	0	1	0
	cg07473808	7	92439257	CDK6;CDK6	-	-0.048774	0.00517482	4.80098e-21	17902	COPD	0	0	1	1	0
	cg10761804	19	1865012	KLF16	+	-0.0530131	0.00562702	4.98984e-21	17902	COPD	0	0	1	1	0
	cg13488013	17	47592680	NA	-	-0.0586264	0.00622311	5.01039e-21	17902	COPD	0	0	1	1	0
	cg20000996	17	38498480	RARA-AS1;RARA;RARA;RARA;RARA;RARA	+	0.0304686	0.00323432	5.0273e-21	17902	COPD	0	0	0	1	0
	cg22815707	18	9138606	ANKRD12;ANKRD12;ANKRD12	-	-0.0337313	0.00358158	5.14236e-21	17902	COPD	0	0	1	1	0
	cg25816893	15	90456060	ARPIN;ARPIN;C15orf38-AP3S2	+	0.023821	0.00252932	5.14449e-21	17902	COPD	0	0	1	1	0
	cg18634409	17	28707309	CPD;CPD	+	-0.0474756	0.00504111	5.15836e-21	17902	COPD	0	0	1	1	0
	cg05135521	2	161188335	RBMS1;RBMS1	+	-0.038681	0.00410809	5.25021e-21	17902	COPD	0	0	1	1	0
	cg00911776	7	130682239	FLJ43663;FLJ43663	-	-0.0487612	0.00517893	5.27612e-21	17902	COPD	0	0	1	1	0
	cg13074055	14	106329206	NA	+	-0.0254441	0.00270258	5.30359e-21	17902	COPD	0	0	0	1	0
	cg27253415	10	114503026	VTI1A	-	-0.0376452	0.00399953	5.42295e-21	17902	COPD	0	0	0	1	0
	cg23689050	10	81044831	ZMIZ1	-	-0.0709649	0.00753983	5.44275e-21	17902	COPD	0	0	0	1	0
	cg19554457	12	93774772	NUDT4;NUDT4;NUDT4P1	+	-0.0532999	0.00566415	5.54462e-21	17902	COPD	0	0	1	1	0
	cg01553433	19	17515486	BST2;MVB12A;BISPR;BISPR	+	-0.0410196	0.00435924	5.55851e-21	17902	COPD	0	0	0	1	0
	cg25838968	1	208250847	PLXNA2	+	-0.0684898	0.00727909	5.59411e-21	17902	COPD	0	0	0	1	0
	cg01649611	2	43521066	THADA;THADA	-	-0.041507	0.00441167	5.62946e-21	17902	COPD	0	0	1	1	0
	cg19458269	1	155949421	ARHGEF2;ARHGEF2;ARHGEF2	-	-0.0547714	0.0058219	5.66233e-21	17902	COPD	0	0	1	1	0
	cg07198775	7	92439762	CDK6;CDK6	-	-0.0465298	0.00494615	5.69198e-21	17902	COPD	0	0	0	1	0
	cg04628419	1	33455100	NA	-	-0.0588799	0.00626009	5.78357e-21	17902	COPD	0	1	1	1	0
	cg03139435	20	54966401	AURKA;AURKA;AURKA;CSTF1;AURKA;CSTF1;AURKA;AURKA;CSTF1	+	-0.0495864	0.00527221	5.80252e-21	17902	COPD	0	0	1	1	0
	cg22897715	11	57192251	SLC43A3;SLC43A3;SLC43A3	-	-0.0426725	0.00453902	6.02603e-21	17902	COPD	0	0	1	1	0
	cg07425963	2	238421914	MLPH;MLPH;MLPH;MLPH;MLPH	-	-0.0665007	0.00707498	6.13192e-21	17902	COPD	0	0	1	1	0
	cg15404535	19	47466600	ARHGAP35	-	-0.0585872	0.0062404	6.8057e-21	17902	COPD	0	0	1	1	0
	cg18369990	2	112941244	FBLN7;FBLN7	+	0.0744207	0.00792846	6.92615e-21	17902	COPD	0	0	1	1	0
	cg22375046	11	126236634	ST3GAL4;ST3GAL4	-	-0.0618808	0.00659354	7.02194e-21	17902	COPD	0	0	1	1	0
	cg12020736	3	168852374	MECOM;MECOM;MECOM;MECOM;MECOM;MECOM;MECOM	-	-0.0485619	0.00517521	7.12244e-21	17902	COPD	0	0	1	1	0
	cg10934718	2	39667058	LOC728730	-	-0.0494699	0.00527261	7.19864e-21	17902	COPD	0	0	1	1	0
	cg24497361	11	3858493	RHOG	+	-0.0555828	0.00592439	7.22587e-21	17902	COPD	0	0	1	1	0
	cg27248887	2	207025417	EEF1B2;EEF1B2;SNORD51;NDUFS1;EEF1B2	+	-0.0594499	0.00633827	7.39927e-21	17902	COPD	0	0	1	1	0
	cg21053786	3	151737433	NA	-	-0.0549092	0.00585791	7.83099e-21	17902	COPD	0	0	1	1	0
	cg02730804	5	125799820	GRAMD3;GRAMD3;GRAMD3;GRAMD3;GRAMD3	-	0.0709125	0.00756603	7.90643e-21	17902	COPD	0	0	1	1	0
	cg17372758	10	73976798	ASCC1;C10orf104	-	-0.043579	0.00465006	7.96499e-21	17902	COPD	0	0	0	1	0
	cg25748521	7	139366758	HIPK2;HIPK2	-	-0.085168	0.00908808	7.98847e-21	17902	COPD	0	0	1	1	0
	cg23531049	15	42075277	MAPKBP1;MAPKBP1	-	0.0438554	0.00467982	8.00525e-21	17902	COPD	0	0	1	1	0
	cg01272202	5	112716899	MCC	+	-0.0710673	0.00758637	8.268e-21	17902	COPD	0	0	1	1	0
	cg24797896	15	75496647	C15orf39	-	-0.0599204	0.00639656	8.28003e-21	17902	COPD	0	0	0	1	0
	cg26276120	12	6977747	TPI1;TPI1;TPI1	-	-0.0486123	0.0051922	8.683e-21	17902	COPD	0	0	1	1	0
	cg06121808	2	113404678	SLC20A1	+	-0.0469179	0.00501135	8.70111e-21	17902	COPD	0	0	1	1	0
	cg24293344	1	247512679	NA	+	0.0386048	0.00412358	8.73188e-21	17902	COPD	0	0	1	1	0
	cg00295485	2	106755721	UXS1	+	-0.0493455	0.00527177	8.86642e-21	17902	COPD	0	0	1	1	0
	cg26425887	2	156234777	NA	-	-0.0623739	0.00666395	8.90271e-21	17902	COPD	0	0	1	1	0
	cg03026982	11	19953699	NAV2;NAV2;NAV2;NAV2	+	-0.0508789	0.00543594	8.91894e-21	17902	COPD	0	0	1	1	0
	cg25508633	19	10218184	SNORD105;PPAN-P2RY11;PPAN	-	-0.0510841	0.00545891	9.06988e-21	17902	COPD	0	0	0	1	0
	cg06556702	12	58004448	GEFT;GEFT	-	0.0438547	0.0046868	9.14364e-21	17902	COPD	0	0	1	1	0
	cg24771152	6	31760608	VARS	+	0.0251661	0.00268953	9.14451e-21	17902	COPD	0	0	1	1	0
	cg17857881	19	49993008	RPL13A;RPL13A;RPL13AP5;RPL13A;SNORD32A;SNORD33;SNORD34;SNORD35A	-	-0.0672933	0.00719275	9.26177e-21	17902	COPD	0	0	0	1	0
	cg27516795	3	36901258	TRANK1	-	0.0803001	0.00858799	9.74648e-21	17902	COPD	0	0	1	1	0
	cg25607284	3	152016637	MBNL1;MBNL1;MBNL1;MBNL1;MBNL1;MBNL1;MBNL1	+	-0.0738051	0.00789579	1.00146e-20	17902	COPD	0	0	1	1	0
	cg06127572	12	68954021	NA	-	-0.0462739	0.00495175	1.02485e-20	17902	COPD	0	0	1	1	0
	cg22121323	21	47480909	NA	-	-0.0512775	0.00548794	1.03715e-20	17902	COPD	0	0	1	1	0
	cg20889322	11	65196622	NA	+	-0.0510843	0.00546988	1.08176e-20	17902	COPD	0	0	1	1	0
	cg19469068	8	69243293	C8orf34;C8orf34;C8orf34-AS1	-	0.0251815	0.0026964	1.08442e-20	17902	COPD	0	0	1	1	0
	cg05795603	19	19702165	PBX4;PBX4	+	-0.0466941	0.00500016	1.08865e-20	17902	COPD	0	0	1	1	0
	cg00255726	8	21769114	DOK2	+	0.0430847	0.00461493	1.11547e-20	17902	COPD	0	0	1	1	0
	cg10520740	12	1952798	CACNA2D4	+	-0.0893314	0.00956907	1.12068e-20	17902	COPD	0	0	1	1	0
	cg10068045	19	2291785	LINGO3	-	-0.0315207	0.00337728	1.14495e-20	17902	COPD	0	0	0	1	0
	cg09123897	11	9774828	NA	-	-0.0437604	0.0046892	1.1556e-20	17902	COPD	0	0	1	1	0
	cg23432008	15	90346094	ANPEP	-	0.032596	0.00349509	1.22199e-20	17902	COPD	0	0	0	1	0
	cg06068863	20	48843549	NA	+	-0.0895198	0.00959881	1.22305e-20	17902	COPD	0	0	1	1	0
	cg01381687	9	131447322	SET;SET	+	-0.0676428	0.00725455	1.24546e-20	17902	COPD	0	0	1	1	0
	cg03935116	12	31476565	FAM60A;FAM60A;FLJ13224;FAM60A	-	-0.0453361	0.00486225	1.24655e-20	17902	COPD	0	0	1	1	0
	cg08035323	2	9843525	NA	-	0.0324419	0.00348063	1.28702e-20	17902	COPD	0	0	1	1	0
	cg04583842	16	88103117	BANP;BANP	-	0.0510667	0.00547902	1.29051e-20	17902	COPD	0	0	1	1	0
	cg26754262	8	75617860	MIR2052	+	-0.0383854	0.00411935	1.31591e-20	17902	COPD	0	0	1	1	0
	cg13985437	11	76381044	LRRC32;LRRC32	+	-0.0539498	0.00578975	1.31796e-20	17902	COPD	0	0	1	1	0
	cg15272034	11	102187359	BIRC3;BIRC3	+	-0.0445902	0.00478543	1.32105e-20	17902	COPD	0	0	1	1	0
	cg15777261	2	73462569	CCT7;CCT7;CCT7;CCT7;CCT7;CCT7	-	-0.0600835	0.00645004	1.35488e-20	17902	COPD	0	0	0	1	0
	cg16767835	14	104845636	NA	+	-0.0504051	0.0054112	1.35825e-20	17902	COPD	0	0	1	1	0
	cg07708487	16	89387014	ANKRD11	+	-0.0707624	0.00759764	1.37373e-20	17902	COPD	0	0	1	1	0
	cg21969887	20	43180861	PKIG;PKIG;PKIG;PKIG	-	-0.0564242	0.00606656	1.55004e-20	17902	COPD	0	0	1	1	0
	cg13823169	9	139776893	NA	-	-0.0745674	0.00801825	1.56662e-20	17902	COPD	0	0	1	1	0
	cg00687674	15	69373260	MIR548H4;TMEM84	+	0.0495262	0.00532589	1.57509e-20	17902	COPD	0	0	0	1	0
	cg10951873	1	25254746	RUNX3;RUNX3	-	-0.0462263	0.00497162	1.59134e-20	17902	COPD	0	0	1	1	0
	cg16268636	6	35016581	ANKS1A	-	0.062228	0.00669648	1.67378e-20	17902	COPD	0	0	1	1	0
	cg20438687	17	4761644	MINK1;MINK1;MINK1;MINK1	+	-0.0607201	0.00653431	1.67606e-20	17902	COPD	0	0	1	1	0
	cg22407942	7	22894828	SNORD93	+	-0.0339013	0.00364833	1.67946e-20	17902	COPD	0	0	1	1	0
	cg27637521	17	76355202	SOCS3	-	-0.0356671	0.00384011	1.74694e-20	17902	COPD	0	0	1	1	0
	cg19758958	11	62319222	NA	+	-0.0668894	0.00720218	1.75805e-20	17902	COPD	0	0	1	1	0
	cg10508317	17	76355146	SOCS3	-	-0.0429281	0.00462345	1.80028e-20	17902	COPD	0	0	1	1	0
	cg05398036	1	186504948	NA	+	-0.0508356	0.00547587	1.82215e-20	17902	COPD	0	0	1	1	0
	cg18458509	11	2920189	SLC22A18AS;SLC22A18	+	-0.0504628	0.00543613	1.83393e-20	17902	COPD	0	0	1	1	0
	cg01016038	12	125634455	NA	-	0.086781	0.00935198	1.89383e-20	17902	COPD	0	0	0	1	0
	cg17359265	5	178567126	ADAMTS2	-	-0.11101	0.011965	1.92055e-20	17902	COPD	0	0	1	1	0
	cg07815896	15	40385132	BMF;BMF;BMF;BMF	+	-0.0520646	0.0056132	1.96672e-20	17902	COPD	0	0	0	1	0
	cg14257621	1	109229812	NA	-	-0.0503646	0.00543081	1.99463e-20	17902	COPD	0	0	1	1	0
	cg16276113	21	43223359	PRDM15;PRDM15;PRDM15;PRDM15;PRDM15;PRDM15	+	-0.0299124	0.00322563	2.00407e-20	17902	COPD	0	0	1	1	0
	cg18306198	11	116819384	SIK3;SIK3;SIK3	-	-0.0467925	0.00504749	2.05953e-20	17902	COPD	0	0	1	1	0
	cg21777642	6	161650270	AGPAT4	+	-0.0554355	0.00598128	2.10352e-20	17902	COPD	0	0	1	1	0
	cg16071219	13	48986124	LPAR6;LPAR6;RB1;LPAR6	-	-0.0420705	0.00454009	2.13739e-20	17902	COPD	0	0	0	1	0
	cg07386640	14	38760089	NA	+	-0.0255889	0.00276146	2.13801e-20	17902	COPD	0	0	1	1	0
	cg25730803	22	43150790	NA	-	-0.0445176	0.00480464	2.15574e-20	17902	COPD	0	0	1	1	0
	cg08177041	7	134854291	C7orf49;C7orf49;C7orf49;C7orf49;C7orf49;C7orf49;C7orf49;C7orf49;C7orf49	-	-0.0809214	0.00873543	2.1953e-20	17902	COPD	0	1	1	1	0
	cg12406027	19	39616818	PAK4;PAK4;PAK4;PAK4;PAK4	+	-0.060896	0.0065738	2.19848e-20	17902	COPD	0	0	1	1	0
	cg09747182	16	17543363	XYLT1	-	-0.0386358	0.004172	2.25434e-20	17902	COPD	0	0	0	1	0
	cg08493167	14	106329560	NA	-	-0.0500616	0.00540648	2.27962e-20	17902	COPD	0	0	0	1	0
	cg18561976	2	204801508	ICOS;ICOS	+	-0.0325181	0.00351251	2.31707e-20	17902	COPD	0	0	1	1	0
	cg17672958	2	70528406	FAM136A	+	-0.0628812	0.00679303	2.34052e-20	17902	COPD	0	0	1	1	0
	cg11332168	9	139011718	C9orf69;C9orf69	+	-0.0671518	0.00725454	2.34495e-20	17902	COPD	0	0	1	1	0
	cg15328025	1	155107693	SLC50A1;SLC50A1;SLC50A1;SLC50A1;SLC50A1;SLC50A1;SLC50A1;SLC50A1;SLC50A1;SLC50A1	-	-0.0413303	0.00446632	2.40582e-20	17902	COPD	0	0	1	1	0
	cg25973251	19	39642170	PAK4;PAK4;PAK4;PAK4;PAK4	-	0.0819969	0.00886106	2.40902e-20	17902	COPD	0	0	1	1	0
	cg02003272	13	50702719	NA	-	-0.0463234	0.00500659	2.43489e-20	17902	COPD	0	0	0	1	0
	cg19360064	16	70462214	ST3GAL2	+	-0.0542415	0.00586287	2.45242e-20	17902	COPD	0	0	0	1	0
	cg26349793	9	134585033	RAPGEF1;RAPGEF1;RAPGEF1	-	-0.0782583	0.00846043	2.49376e-20	17902	COPD	0	0	1	1	0
	cg13218707	11	118900557	SLC37A4;SLC37A4;SLC37A4;SLC37A4;SLC37A4	+	-0.0466589	0.00504437	2.49879e-20	17902	COPD	0	0	1	1	0
	cg12228343	1	21416141	EIF4G3;EIF4G3;EIF4G3;EIF4G3	-	-0.0616775	0.00666831	2.50722e-20	17902	COPD	0	0	1	1	0
	cg09852209	14	93580037	ITPK1;ITPK1;ITPK1	-	-0.0895101	0.00968112	2.59011e-20	17902	COPD	0	0	1	1	0
	cg04772644	6	33165428	RXRB	+	-0.0485585	0.00525265	2.62105e-20	17902	COPD	0	0	1	1	0
	cg16464329	13	95923665	ABCC4;ABCC4;ABCC4;ABCC4	+	-0.0506513	0.00547933	2.63335e-20	17902	COPD	0	0	0	1	0
	cg20033091	22	39860241	MGAT3	-	-0.08031	0.0086894	2.6771e-20	17902	COPD	0	0	1	1	0
	cg10737655	2	12454385	LOC100506457	-	0.0531867	0.0057568	2.7619e-20	17902	COPD	0	0	1	1	0
	cg14080967	9	8857491	PTPRD;PTPRD	-	0.029634	0.00320849	2.83528e-20	17902	COPD	0	0	1	1	0
	cg04945608	20	43118723	TTPAL;TTPAL	+	-0.0608651	0.00659058	2.86059e-20	17902	COPD	0	0	0	1	0
	cg10297007	6	16699991	ATXN1;ATXN1	-	-0.0375172	0.00406399	2.95628e-20	17902	COPD	0	0	0	1	0
	cg14432944	9	14182160	NFIB;NFIB;NFIB;NFIB	-	-0.0618121	0.0066957	2.95702e-20	17902	COPD	0	0	1	1	0
	cg01500299	9	131447204	SET;SET	-	-0.054686	0.00592447	2.98639e-20	17902	COPD	0	0	1	1	0
	cg01513913	14	106329158	NA	-	-0.0548387	0.00594126	2.99714e-20	17902	COPD	0	0	1	1	0
	cg04517079	6	41546161	FOXP4;FOXP4;FOXP4	-	-0.0702195	0.0076106	3.09923e-20	17902	COPD	0	0	0	1	0
	cg10465514	3	15031948	NR2C2;NR2C2	-	-0.0457338	0.00495682	3.10188e-20	17902	COPD	0	0	1	1	0
	cg00763961	9	108519972	TMEM38B	+	-0.0387496	0.00419988	3.10473e-20	17902	COPD	0	0	1	1	0
	cg06294803	3	184033282	EIF4G1;EIF4G1;EIF4G1;EIF4G1;EIF4G1	+	-0.0465989	0.00505123	3.1365e-20	17902	COPD	0	0	0	1	0
	cg24174557	17	57903544	TMEM49	-	-0.0442931	0.00480187	3.16926e-20	17902	COPD	0	0	1	1	0
	cg04159302	5	150162068	C5orf62	+	-0.0669019	0.00725335	3.18542e-20	17902	COPD	0	0	1	1	0
	cg12799029	17	984184	ABR;ABR;ABR	-	-0.0588169	0.00637743	3.21278e-20	17902	COPD	0	0	1	1	0
	cg04580186	2	204464628	NA	+	-0.058839	0.00638068	3.24974e-20	17902	COPD	0	0	0	1	0
	cg01587818	18	47017788	RPL17-C18orf32;RPL17;RPL17;RPL17;RPL17;RPL17;RPL17;RPL17;RPL17-C18orf32;RPL17;SNORD58A;RPL17;RPL17-C18orf32;RPL17;RPL17;RPL17;RPL17;RPL17;RPL17	+	-0.0396034	0.00429479	3.25485e-20	17902	COPD	0	0	1	1	0
	cg18105732	20	12188599	NA	+	-0.0481093	0.005218	3.29742e-20	17902	COPD	0	0	1	1	0
	cg16646054	5	150157726	C5orf62	+	-0.0631724	0.00685239	3.32319e-20	17902	COPD	0	0	1	1	0
	cg05377824	16	89431687	ANKRD11;ANKRD11;ANKRD11;ANKRD11	-	-0.0519321	0.00563403	3.36832e-20	17902	COPD	0	0	1	1	0
	cg19089328	11	71210210	NADSYN1	-	0.0440671	0.00478236	3.46567e-20	17902	COPD	0	0	1	1	0
	cg19821297	19	12890029	NA	-	-0.0626918	0.00680388	3.47796e-20	17902	COPD	0	0	1	1	0
	cg13693826	14	64408188	SYNE2;SYNE2	+	-0.04869	0.00528533	3.53759e-20	17902	COPD	0	0	1	1	0
	cg12054453	17	57915717	TMEM49	+	-0.0270343	0.0029347	3.54942e-20	17902	COPD	0	0	1	1	0
	cg23629166	1	2345368	PEX10;PEX10	+	-0.0463192	0.00502921	3.61231e-20	17902	COPD	0	0	1	1	0
	cg04137949	4	164086069	NAF1;NAF1	-	-0.0533614	0.00579435	3.63982e-20	17902	COPD	0	0	1	1	0
	cg02867905	5	6404425	NA	-	-0.0647346	0.00702981	3.6613e-20	17902	COPD	0	0	0	1	0
	cg27141167	4	157860973	PDGFC;PDGFC	-	-0.0548848	0.00596044	3.67507e-20	17902	COPD	0	1	1	1	0
	cg10726445	13	76336809	LMO7;LMO7;LMO7	+	0.0275108	0.00298812	3.72477e-20	17902	COPD	0	0	1	1	0
	cg09646173	5	149317669	PDE6A	+	-0.0614052	0.0066703	3.75811e-20	17902	COPD	0	0	1	1	0
	cg17368760	20	23029287	THBD	-	0.024407	0.00265182	3.82531e-20	17902	COPD	0	0	0	1	0
	cg22032485	19	18531769	SSBP4;SSBP4	-	-0.0738891	0.00802809	3.82645e-20	17902	COPD	0	0	1	1	0
	cg19664938	5	6493258	UBE2QL1	-	-0.0475034	0.00516192	3.86784e-20	17902	COPD	0	0	1	1	0
	cg21764009	19	16229783	RAB8A	-	-0.0665265	0.00722928	3.87824e-20	17902	COPD	0	0	1	1	0
	cg15777335	10	13736109	FRMD4A	+	0.0329969	0.00358615	3.92028e-20	17902	COPD	0	0	1	1	0
	cg12170787	19	1130965	SBNO2;SBNO2	-	-0.0843543	0.00916896	3.96485e-20	17902	COPD	0	0	1	1	0
	cg20759281	12	21796914	LDHB	-	-0.057724	0.00628093	4.33424e-20	17902	COPD	0	0	1	1	0
	cg10947348	5	161716489	NA	-	-0.0392745	0.00427426	4.40524e-20	17902	COPD	0	0	0	1	0
	cg23508991	13	30694031	NA	+	-0.0602264	0.00655462	4.41441e-20	17902	COPD	0	0	0	1	0
	cg03415545	4	100274039	ADH1C	-	-0.0429497	0.0046747	4.44297e-20	17902	COPD	0	0	0	1	0
	cg11827514	8	143125722	NA	+	-0.0262373	0.00285576	4.45109e-20	17902	COPD	0	0	0	1	0
	cg18455472	17	17311855	NA	-	-0.0520606	0.00566713	4.49577e-20	17902	COPD	0	0	0	1	0
	cg23245017	6	31535999	NA	+	-0.0601897	0.00655466	4.65152e-20	17902	COPD	0	0	0	1	0
	cg09345144	16	11059551	CLEC16A;CLEC16A	+	-0.0674061	0.00734152	4.7047e-20	17902	COPD	0	0	0	1	0
	cg21811986	3	5053132	NA	+	-0.060979	0.00664272	4.7784e-20	17902	COPD	0	1	1	1	0
	cg15636519	2	191894418	STAT4	+	-0.0430083	0.00468518	4.78626e-20	17902	COPD	0	0	1	1	0
	cg20174472	20	61283288	SLCO4A1	+	-0.0448323	0.004884	4.79578e-20	17902	COPD	0	0	0	1	0
	cg11328665	17	75446304	SEPT9;SEPT9;SEPT9;SEPT9;SEPT9;SEPT9;SEPT9;SEPT9;SEPT9	-	-0.100555	0.0109559	4.85008e-20	17902	COPD	0	0	0	1	0
	cg06645657	2	152735816	CACNB4;CACNB4;CACNB4;CACNB4	+	-0.0510515	0.00556343	4.93835e-20	17902	COPD	0	0	0	1	0
	cg24837149	1	1333778	CCNL2;CCNL2;CCNL2;LOC148413;CCNL2	+	-0.0541179	0.0058983	4.98824e-20	17902	COPD	0	0	1	1	0
	cg06217931	19	5032919	KDM4B	+	0.0638843	0.00696384	5.05524e-20	17902	COPD	0	0	1	1	0
	cg17051304	1	116963440	NA	-	-0.0815376	0.00888819	5.05603e-20	17902	COPD	0	0	1	1	0
	cg05466844	15	91415964	FURIN;FURIN;FURIN	+	-0.0669792	0.00730127	5.05903e-20	17902	COPD	0	0	1	1	0
	cg06809522	14	103031976	NA	-	-0.0436334	0.00475705	5.11882e-20	17902	COPD	0	0	0	1	0
	cg07928365	11	122649056	UBASH3B	-	-0.0380063	0.00414688	5.47803e-20	17902	COPD	0	0	1	1	0
	cg23233742	5	139077894	NA	+	-0.0601016	0.00655925	5.58768e-20	17902	COPD	0	0	1	1	0
	cg14977938	14	104190829	ZFYVE21	+	0.0566734	0.00618533	5.60412e-20	17902	COPD	0	0	1	1	0
	cg18058689	13	93879670	GPC6;GPC6	+	0.02885	0.00314911	5.66885e-20	17902	COPD	0	0	0	1	0
	cg05866990	11	34592252	NA	-	0.0636222	0.0069447	5.67097e-20	17902	COPD	0	1	0	1	0
	cg17825846	16	23815246	NA	-	-0.0498149	0.00543832	5.73851e-20	17902	COPD	0	0	1	1	0
	cg10179300	5	14147618	TRIO	+	-0.0439077	0.0047936	5.75569e-20	17902	COPD	0	0	1	1	0
	cg14244402	9	130681102	NA	+	-0.060258	0.00658004	5.86071e-20	17902	COPD	0	0	1	1	0
	cg13835114	9	133327530	ASS1;ASS1	-	-0.0541621	0.00591506	5.91876e-20	17902	COPD	0	1	1	1	0
	cg17805294	18	43408770	SIGLEC15	-	-0.062792	0.00685759	5.92209e-20	17902	COPD	0	0	0	1	0
	cg17936567	22	39832667	TAB1;LOC100506472	-	-0.0598729	0.00654131	6.11785e-20	17902	COPD	0	0	1	1	0
	cg00207731	15	91416118	FURIN	-	-0.0597658	0.00653135	6.25661e-20	17902	COPD	0	0	0	1	0
	cg06660209	12	117490487	TESC;TESC;TESC	+	-0.0517378	0.00565553	6.39794e-20	17902	COPD	0	0	1	1	0
	cg13888157	17	73310148	NA	+	-0.0576203	0.00629881	6.41998e-20	17902	COPD	0	0	1	1	0
	cg20540629	17	46318630	SKAP1;SKAP1	-	-0.0495711	0.00541895	6.42429e-20	17902	COPD	0	0	1	1	0
	cg20916656	4	36350465	NA	-	-0.0431544	0.00471754	6.42935e-20	17902	COPD	0	0	0	1	0
	cg12423733	6	29454623	MAS1L	-	0.0368872	0.00403269	6.46541e-20	17902	COPD	0	0	1	1	0
	cg21197224	17	56082780	SFRS1;SFRS1	-	-0.0549229	0.00600555	6.5667e-20	17902	COPD	0	0	0	1	0
	cg17364323	15	92486164	SLCO3A1;SLCO3A1	-	-0.0479771	0.00524652	6.61551e-20	17902	COPD	0	0	1	1	0
	cg14675361	13	76334583	LMO7;LMO7	-	0.0366877	0.00401405	6.91068e-20	17902	COPD	0	0	1	1	0
	cg18797453	12	52299870	ACVRL1	-	-0.077832	0.00851771	7.04831e-20	17902	COPD	0	0	1	1	0
	cg19916943	5	95992957	NA	+	-0.0500778	0.00548055	7.06859e-20	17902	COPD	0	0	1	1	0
	cg08316204	20	35973919	SRC;SRC	-	-0.0824883	0.00902763	7.07091e-20	17902	COPD	0	0	1	1	0
	cg16508202	7	147501016	CNTNAP2	-	0.0467428	0.00511587	7.10334e-20	17902	COPD	0	0	1	1	0
	cg20293888	7	2861750	GNA12;GNA12	-	-0.0669577	0.00732918	7.17286e-20	17902	COPD	0	0	1	1	0
	cg16065220	17	2157208	SMG6;SMG6	+	-0.0562454	0.00615677	7.18837e-20	17902	COPD	0	0	1	1	0
	cg17539088	1	42265746	HIVEP3;HIVEP3	+	-0.0440593	0.00482371	7.29635e-20	17902	COPD	0	0	1	1	0
	cg17161250	2	106682209	C2orf40;C2orf40	+	0.0260845	0.00285617	7.37972e-20	17902	COPD	0	0	1	1	0
	cg04517546	17	46988488	UBE2Z	-	-0.0579972	0.00635071	7.39872e-20	17902	COPD	0	0	0	1	0
	cg04717644	7	130916200	MKLN1	+	-0.0488297	0.00534752	7.4753e-20	17902	COPD	0	0	1	1	0
	cg03227037	20	62212228	NA	-	0.0519593	0.00569071	7.52569e-20	17902	COPD	0	0	0	1	0
	cg11116464	1	8651231	RERE;RERE	+	0.0400898	0.00439151	7.63798e-20	17902	COPD	0	0	1	1	0
	cg08884752	1	2162001	SKI	-	-0.0746618	0.00817924	7.68888e-20	17902	COPD	0	0	0	1	0
	cg18787963	17	76409193	PGS1;PGS1;PGS1;PGS1	+	-0.0769992	0.00843558	7.71029e-20	17902	COPD	0	0	1	1	0
	cg15916004	11	65816646	GAL3ST3;GAL3ST3	-	0.0323201	0.00354242	8.01202e-20	17902	COPD	0	0	0	1	0
	cg02881230	1	45988355	PRDX1;PRDX1;PRDX1;PRDX1	-	-0.0836497	0.0091687	8.03663e-20	17902	COPD	0	0	1	1	0
	cg19901969	16	20877654	DCUN1D3	+	-0.0622983	0.00682846	8.04201e-20	17902	COPD	0	0	0	1	0
	cg17184458	17	41733935	MEOX1;MEOX1;MEOX1	+	-0.0516943	0.00566626	8.05307e-20	17902	COPD	0	0	1	1	0
	cg11841826	3	16550437	RFTN1	-	-0.0471676	0.00517155	8.24533e-20	17902	COPD	0	0	1	1	0
	cg08673945	9	20490677	MLLT3;MLLT3	-	-0.0563322	0.00617705	8.3224e-20	17902	COPD	0	0	1	1	0
	cg19940644	1	12112386	NA	+	-0.0342098	0.00375201	8.46821e-20	17902	COPD	0	0	0	1	0
	cg11873026	3	129326664	PLXND1	-	-0.0966032	0.0105954	8.48639e-20	17902	COPD	0	0	1	1	0
	cg20310870	17	73310221	NA	-	-0.0486741	0.00533898	8.5437e-20	17902	COPD	0	0	1	1	0
	cg12600265	7	5422883	TNRC18	-	-0.070037	0.00768419	8.72711e-20	17902	COPD	0	0	1	1	0
	cg13472610	21	40174791	NA	+	-0.04829	0.00529822	8.73029e-20	17902	COPD	0	0	0	1	0
	cg18498503	10	98408203	PIK3AP1	+	-0.0533033	0.00584925	8.85506e-20	17902	COPD	0	0	1	1	0
	cg11891887	1	200323547	LINC00862	-	-0.0447909	0.00491576	8.94855e-20	17902	COPD	0	0	1	1	0
	cg03874089	1	14925172	KAZN;KAZN	-	0.0216523	0.00237683	9.11026e-20	17902	COPD	0	0	1	1	0
	cg22953759	5	10632397	ANKRD33B	+	-0.0418828	0.00459764	9.11949e-20	17902	COPD	0	0	0	1	0
	cg06345574	7	157363299	PTPRN2;PTPRN2;PTPRN2;PTPRN2;PTPRN2	+	-0.0475431	0.00521982	9.24096e-20	17902	COPD	0	0	0	1	0
	cg17025683	1	173836220	SNORD78;ZBTB37;SNORD75;ZBTB37;SNORD76;GAS5;SNORD77;SNORD44	-	-0.0395859	0.00434627	9.25371e-20	17902	COPD	0	0	0	1	0
	cg21466173	9	127156578	PSMB7	+	-0.0505598	0.00555258	9.45927e-20	17902	COPD	0	0	1	1	0
	cg22260008	7	27207318	HOXA10-AS;HOXA10-HOXA9	+	-0.0772594	0.00848602	9.57454e-20	17902	COPD	0	0	1	1	0
	cg05547260	6	43611905	RSPH9	+	-0.0627704	0.00689575	9.7119e-20	17902	COPD	0	0	0	1	0
	cg01932734	3	50376409	RASSF1;RASSF1;RASSF1	+	-0.0482449	0.00530196	1.00122e-19	17902	COPD	0	0	1	1	0
	cg00457494	1	44034998	PTPRF;PTPRF	+	-0.0682287	0.00749863	1.00694e-19	17902	COPD	0	0	0	1	0
	cg20823695	1	2345410	PEX10;PEX10	+	-0.0691545	0.00760179	1.02258e-19	17902	COPD	0	0	1	1	0
	cg18844158	1	156096574	LMNA;LMNA;LMNA;LMNA;LMNA;LMNA;LMNA	+	-0.073429	0.00807288	1.03562e-19	17902	COPD	0	0	1	1	0
	cg16239604	16	75144621	ZNRF1	+	-0.0866262	0.00952428	1.03988e-19	17902	COPD	0	0	0	1	0
	cg02104900	8	125667339	MTSS1;MTSS1;MTSS1	+	-0.0471963	0.00518941	1.0454e-19	17902	COPD	0	0	1	1	0
	cg03305963	11	124647253	MSANTD2;MSANTD2;MSANTD2	-	0.0592012	0.00650946	1.04623e-19	17902	COPD	0	0	0	1	0
	cg19785826	12	106621388	NA	-	-0.0551798	0.00606884	1.06873e-19	17902	COPD	0	0	1	1	0
	cg07607639	16	19130141	ITPRIPL2;ITPRIPL2;ITPRIPL2	+	-0.0471415	0.00518957	1.15446e-19	17902	COPD	0	0	0	1	0
	cg13142279	7	103630081	RELN;RELN	+	0.0243096	0.00267636	1.16283e-19	17902	COPD	0	0	0	1	0
	cg23491443	12	54230081	NA	+	0.0274831	0.00302685	1.19862e-19	17902	COPD	0	0	1	1	0
	cg16092017	5	134827643	NA	+	0.056136	0.00618257	1.19943e-19	17902	COPD	0	0	1	1	0
	cg23027596	9	138854008	UBAC1	-	-0.0484082	0.00533155	1.201e-19	17902	COPD	0	0	1	1	0
	cg05640346	7	148038174	CNTNAP2;MIR548T	+	0.0221643	0.00244131	1.20855e-19	17902	COPD	0	0	1	1	0
	cg02044044	10	13222924	MCM10;MCM10	+	-0.0555373	0.00611813	1.22404e-19	17902	COPD	0	0	0	1	0
	cg07918777	1	117505510	PTGFRN	-	0.0679645	0.00748891	1.24824e-19	17902	COPD	0	0	1	1	0
	cg14792781	2	10116243	GRHL1	+	-0.0514804	0.00567269	1.25077e-19	17902	COPD	0	0	0	1	0
	cg23902113	10	44757323	NA	-	-0.0502603	0.00553959	1.27616e-19	17902	COPD	0	0	1	1	0
	cg11857223	8	98941439	MATN2;MATN2	+	-0.0527176	0.00581256	1.31541e-19	17902	COPD	0	0	1	1	0
	cg06895196	1	233735598	NA	-	-0.0510204	0.00562569	1.32057e-19	17902	COPD	0	0	0	1	0
	cg16608498	5	158612132	RNF145	-	-0.0491706	0.00542272	1.34077e-19	17902	COPD	0	0	0	1	0
	cg17466510	1	116877566	NA	+	0.0614587	0.00677823	1.34621e-19	17902	COPD	0	0	1	1	0
	cg18734657	7	139420591	HIPK2;HIPK2	+	-0.044036	0.00485716	1.35713e-19	17902	COPD	0	0	1	1	0
	cg14348932	7	45905370	NA	-	-0.0778971	0.00859249	1.36309e-19	17902	COPD	0	0	0	1	0
	cg11690673	8	134765571	NA	+	-0.0605496	0.00667971	1.37565e-19	17902	COPD	0	0	0	1	0
	cg01786985	7	93190336	CALCR;CALCR;CALCR	-	-0.0474563	0.00523562	1.38294e-19	17902	COPD	0	0	0	1	0
	cg14129477	17	53422220	NA	+	-0.0438521	0.00483823	1.38877e-19	17902	COPD	0	0	1	1	0
	cg00021659	2	161996385	TANK;TANK	-	-0.0455591	0.00502731	1.406e-19	17902	COPD	0	0	0	1	0
	cg21223520	6	149354166	UST	+	-0.0608627	0.00671613	1.40796e-19	17902	COPD	0	0	1	1	0
	cg03238513	14	76619400	GPATCH2L;GPATCH2L;GPATCH2L	+	-0.0426279	0.00470491	1.432e-19	17902	COPD	0	0	1	1	0
	cg05620847	6	90695223	BACH2;BACH2	-	0.0496762	0.00548308	1.4374e-19	17902	COPD	0	0	1	1	0
	cg14551458	5	123149103	NA	-	-0.0336946	0.00371924	1.44213e-19	17902	COPD	0	0	0	1	0
	cg26723174	2	16669690	NA	+	-0.049152	0.00542631	1.46136e-19	17902	COPD	0	0	1	1	0
	cg18667929	14	102291089	PPP2R5C;PPP2R5C;PPP2R5C;PPP2R5C;PPP2R5C	-	-0.04145	0.00457612	1.46406e-19	17902	COPD	0	0	1	1	0
	cg22383924	1	3590479	TP73	+	-0.0810831	0.00895177	1.46566e-19	17902	COPD	0	0	0	1	0
	cg04214430	13	50702707	NA	-	-0.0565184	0.00624087	1.48722e-19	17902	COPD	0	0	0	1	0
	cg25118516	9	132053387	NA	-	0.0651341	0.00719329	1.50537e-19	17902	COPD	0	0	1	1	0
	cg18335991	15	74724562	SEMA7A;SEMA7A;SEMA7A	+	-0.0734572	0.00811308	1.5145e-19	17902	COPD	0	0	1	1	0
	cg21489638	7	130671028	LINC-PINT;LINC-PINT;LINC-PINT;LINC-PINT;LINC-PINT;LINC-PINT;LINC-PINT;LINC-PINT	+	-0.0478493	0.00528478	1.51479e-19	17902	COPD	0	0	1	1	0
	cg11414254	5	176449012	ZNF346;ZNF346;ZNF346;ZNF346;ZNF346;ZNF346;ZNF346;ZNF346;ZNF346;ZNF346;ZNF346	+	-0.0382933	0.00422946	1.51771e-19	17902	COPD	0	0	1	1	0
	cg16912809	12	7078481	EMG1;PHB2;PHB2	+	-0.0568283	0.00627686	1.52221e-19	17902	COPD	0	0	0	1	0
	cg26744554	20	30793354	PLAGL2	-	-0.069185	0.00764205	1.52818e-19	17902	COPD	0	1	1	1	0
	cg12574423	3	5023050	BHLHE40;BHLHE40-AS1;BHLHE40-AS1;BHLHE40-AS1	-	-0.0520398	0.00574974	1.56173e-19	17902	COPD	0	0	0	1	0
	cg17558788	1	235091608	NA	+	-0.0557006	0.0061571	1.62324e-19	17902	COPD	0	0	0	1	0
	cg20803857	2	107502615	ST6GAL2;ST6GAL2;ST6GAL2	+	0.0257136	0.00284273	1.64089e-19	17902	COPD	0	0	0	1	0
	cg26170244	15	65176353	NA	+	-0.0477473	0.00527868	1.6421e-19	17902	COPD	0	0	1	1	0
	cg09665968	10	112155715	NA	+	-0.0738512	0.00816563	1.65943e-19	17902	COPD	0	0	1	1	0
	cg16859352	10	106090233	ITPRIP;ITPRIP;ITPRIP	-	-0.0683632	0.00755905	1.66346e-19	17902	COPD	0	0	1	1	0
	cg15401522	10	74052143	NA	-	-0.0770477	0.00851963	1.66856e-19	17902	COPD	0	0	1	1	0
	cg06108549	3	15382789	SH3BP5;SH3BP5	-	0.0750277	0.00829632	1.6694e-19	17902	COPD	0	0	1	1	0
	cg16213217	13	50074189	PHF11;PHF11	+	-0.0626255	0.00692585	1.68776e-19	17902	COPD	0	0	0	1	0
	cg08778768	15	70052769	NA	-	-0.0487356	0.00538997	1.69361e-19	17902	COPD	0	0	1	1	0
	cg13127741	20	31331821	COMMD7;COMMD7	+	-0.0634332	0.00701666	1.71768e-19	17902	COPD	0	0	1	1	0
	cg12591668	1	192520335	NA	+	-0.0483161	0.00534544	1.74322e-19	17902	COPD	0	0	1	1	0
	cg02470690	6	27839548	NA	-	-0.0490509	0.00542755	1.76464e-19	17902	COPD	0	0	0	1	0
	cg00980904	3	50373735	RASSF1;RASSF1;RASSF1;RASSF1	-	-0.0601139	0.0066527	1.78713e-19	17902	COPD	0	0	0	1	0
	cg09352789	10	111682693	XPNPEP1;XPNPEP1;XPNPEP1	+	-0.0597766	0.00661722	1.82867e-19	17902	COPD	0	0	1	1	0
	cg11956636	10	126330161	FAM53B	-	-0.0385551	0.00426814	1.83264e-19	17902	COPD	0	0	1	1	0
	cg07567589	20	46130154	NCOA3;NCOA3;NCOA3;NCOA3	+	-0.048251	0.00534212	1.85052e-19	17902	COPD	0	0	1	1	0
	cg06532880	5	176731545	PRELID1;RAB24;RAB24	+	-0.0411417	0.00455531	1.86047e-19	17902	COPD	0	0	1	1	0
	cg16332631	11	64126102	RPS6KA4;RPS6KA4	-	-0.0601271	0.00666042	1.93047e-19	17902	COPD	0	0	1	1	0
	cg11718989	5	156990923	ADAM19	+	0.0487292	0.00539805	1.93655e-19	17902	COPD	0	0	1	1	0
	cg05360682	14	105536542	NA	-	-0.0487068	0.00539671	1.97035e-19	17902	COPD	0	0	0	1	0
	cg08110413	16	983225	LMF1	-	-0.07626	0.0084499	1.97626e-19	17902	COPD	0	0	0	1	0
	cg01971407	11	313624	IFITM1	-	-0.0602168	0.00667272	1.98767e-19	17902	COPD	0	0	1	1	0
	cg23567872	14	38759910	NA	-	-0.0273238	0.00302813	2.00591e-19	17902	COPD	0	0	1	1	0
	cg00387768	5	149319817	PDE6A	+	-0.0496107	0.00549809	2.00675e-19	17902	COPD	0	0	1	1	0
	cg27444020	11	78108461	GAB2	+	0.0500021	0.00554199	2.02242e-19	17902	COPD	0	0	1	1	0
	cg15885385	15	40070419	FSIP1	+	-0.0405788	0.00449852	2.05814e-19	17902	COPD	0	0	0	1	0
	cg23536004	8	125550181	TATDN1;TATDN1;TATDN1;NDUFB9;NDUFB9;NDUFB9	-	-0.0854772	0.00947593	2.05883e-19	17902	COPD	0	0	1	1	0
	cg12407708	7	45024931	SNHG15	+	-0.044573	0.00494199	2.08161e-19	17902	COPD	0	0	0	1	0
	cg23662846	15	91416006	FURIN;FURIN;FURIN	-	-0.0530466	0.00588227	2.104e-19	17902	COPD	0	0	1	1	0
	cg20912205	3	50337305	NAT6;HYAL3	-	-0.0502228	0.00556987	2.12663e-19	17902	COPD	0	0	1	1	0
	cg16151960	5	133890280	PHF15	+	-0.0815414	0.00904564	2.17419e-19	17902	COPD	0	0	1	1	0
	cg03702686	6	33244172	B3GALT4;RPS18	-	-0.0775627	0.00860455	2.18015e-19	17902	COPD	0	0	0	1	0
	cg05870586	2	240196769	HDAC4	-	-0.0538805	0.00597807	2.20237e-19	17902	COPD	0	1	1	1	0
	cg23026023	11	48005149	PTPRJ;PTPRJ	+	-0.0551287	0.00611674	2.20752e-19	17902	COPD	0	1	1	1	0
	cg22018180	7	99755507	C7orf43;MIR4658;C7orf43	+	-0.0461814	0.00512482	2.23665e-19	17902	COPD	0	0	1	1	0
	cg15020502	21	40180134	ETS2;ETS2	-	-0.0590887	0.00655815	2.26452e-19	17902	COPD	0	0	1	1	0
	cg09340617	2	47212928	TTC7A;TTC7A;TTC7A;TTC7A	-	-0.0458371	0.00508805	2.28886e-19	17902	COPD	0	0	1	1	0
	cg06197616	2	128348899	MYO7B	-	-0.0621103	0.00689626	2.33936e-19	17902	COPD	0	0	1	1	0
	cg02734358	4	90227074	GPRIN3	-	-0.0447747	0.00497237	2.37515e-19	17902	COPD	0	0	0	1	0
	cg16571141	15	40385714	BMF;BMF;BMF;BMF	+	-0.0683631	0.00759465	2.4456e-19	17902	COPD	0	0	1	1	0
	cg21022949	2	231809697	NA	+	-0.05022	0.00557957	2.46318e-19	17902	COPD	0	0	1	1	0
	cg14862122	1	150981947	PRUNE;FAM63A;FAM63A;PRUNE;PRUNE;PRUNE;PRUNE;PRUNE;PRUNE;PRUNE	-	-0.089106	0.00989996	2.46428e-19	17902	COPD	0	0	1	1	0
	cg15310518	14	106330520	NA	-	-0.0458195	0.00509182	2.5091e-19	17902	COPD	0	0	0	1	0
	cg01408497	9	132694956	FNBP1	-	-0.0494339	0.00549412	2.53309e-19	17902	COPD	0	0	0	1	0
	cg09589067	17	55596159	MSI2;MSI2	+	0.0731861	0.00813425	2.54055e-19	17902	COPD	0	0	1	1	0
	cg16074643	6	116424276	NT5DC1	+	-0.0542826	0.00603418	2.5735e-19	17902	COPD	0	1	1	1	0
	cg21205972	11	93259022	SMCO4	+	-0.0470649	0.00523198	2.57909e-19	17902	COPD	0	0	1	1	0
	cg01702055	6	13303065	NA	+	-0.0468875	0.0052124	2.58499e-19	17902	COPD	0	0	1	1	0
	cg21494379	5	88275243	NA	-	-0.0446216	0.00496052	2.58545e-19	17902	COPD	0	0	0	1	0
	cg00417304	11	45124456	PRDM11	-	-0.0728555	0.00810016	2.60942e-19	17902	COPD	0	0	1	1	0
	cg09029902	20	52199594	ZNF217;ZNF217	-	-0.0447661	0.00497823	2.65609e-19	17902	COPD	0	0	0	1	0
	cg22266211	17	46662371	NA	+	-0.0451856	0.00502558	2.68639e-19	17902	COPD	0	0	0	1	0
	cg27241143	1	172059529	DNM3;DNM3;DNM3	-	0.0288954	0.00321412	2.71062e-19	17902	COPD	0	0	1	1	0
	cg04987734	14	103415873	CDC42BPB	-	0.0505445	0.00562249	2.72132e-19	17902	COPD	0	0	0	1	0
	cg16178855	20	56269979	PMEPA1;PMEPA1;PMEPA1;PMEPA1	-	0.0739114	0.00822223	2.73326e-19	17902	COPD	0	0	1	1	0
	cg00621508	6	25926094	SLC17A2;SLC17A2;SLC17A2;SLC17A2;SLC17A2;SLC17A2	-	-0.0644508	0.0071698	2.73351e-19	17902	COPD	0	0	1	1	0
	cg08324758	1	36792175	NA	+	0.0878171	0.00976924	2.73497e-19	17902	COPD	0	0	1	1	0
	cg06148273	5	82602600	XRCC4;XRCC4;XRCC4	-	-0.0421274	0.00468667	2.74416e-19	17902	COPD	0	0	0	1	0
	cg00546403	7	130695732	LINC-PINT;LINC-PINT;LINC-PINT;LINC-PINT;LINC-PINT;LINC-PINT;LINC-PINT;LINC-PINT	-	-0.0410776	0.00457003	2.75155e-19	17902	COPD	0	0	0	1	0
	cg02089348	4	1724449	TMEM129;TACC3;TMEM129	-	-0.0997032	0.0110932	2.76947e-19	17902	COPD	0	0	0	1	0
	cg01094982	22	43401279	PACSIN2	-	-0.0769044	0.00855717	2.7853e-19	17902	COPD	0	0	1	1	0
	cg21774980	20	34090548	CEP250	+	-0.0611959	0.00681136	2.85549e-19	17902	COPD	0	0	1	1	0
	cg22877506	6	41753962	PRICKLE4;TOMM6	+	-0.0624654	0.00695406	2.90263e-19	17902	COPD	0	0	1	1	0
	cg22006825	19	41771771	HNRNPUL1;HNRNPUL1	+	-0.0693948	0.00772591	2.91535e-19	17902	COPD	0	0	1	1	0
	cg26876834	16	2013573	SNHG9;SNORA64;SNORA10;RPS2	+	-0.0359911	0.00400774	2.96059e-19	17902	COPD	0	0	0	1	0
	cg11378067	6	43486161	POLR1C;YIPF3	+	-0.104882	0.0116799	2.97865e-19	17902	COPD	0	0	1	1	0
	cg26850624	5	429559	AHRR	-	0.0310936	0.00346285	2.99246e-19	17902	COPD	0	0	0	1	0
	cg19211853	13	79968216	RBM26	-	-0.0230346	0.00256638	3.09297e-19	17902	COPD	0	0	0	1	0
	cg11140364	6	36409250	KCTD20;KCTD20;KCTD20;KCTD20;KCTD20;PXT1	+	-0.0523147	0.00582862	3.09453e-19	17902	COPD	0	0	1	1	0
	cg21058391	4	160027487	NA	-	-0.0375461	0.00418319	3.0954e-19	17902	COPD	0	0	1	1	0
	cg21323941	4	36282300	DTHD1	+	0.0383801	0.00427674	3.13226e-19	17902	COPD	0	0	1	1	0
	cg24617344	16	30483713	ITGAL;ITGAL	-	-0.0517854	0.0057706	3.13653e-19	17902	COPD	0	0	1	1	0
	cg15619756	16	17436933	XYLT1	+	-0.0520065	0.00579661	3.19754e-19	17902	COPD	0	0	1	1	0
	cg01168339	12	120935726	DYNLL1;DYNLL1;DYNLL1	-	-0.053019	0.00591103	3.26681e-19	17902	COPD	0	0	1	1	0
	cg10730362	11	64125599	RPS6KA4;RPS6KA4;RPS6KA4	+	-0.0995107	0.0110948	3.27815e-19	17902	COPD	0	0	1	1	0
	cg06584448	17	75456620	SEPT9;SEPT9;SEPT9;SEPT9;SEPT9;SEPT9;SEPT9;SEPT9;SEPT9;SEPT9	-	-0.0434624	0.00484613	3.29764e-19	17902	COPD	0	0	1	1	0
	cg24173182	17	1961286	HIC1;HIC1	-	0.0475536	0.00530348	3.35661e-19	17902	COPD	0	0	0	1	0
	cg00202479	6	31760383	VARS	-	0.0593303	0.00661691	3.35807e-19	17902	COPD	0	0	1	1	0
	cg09975715	17	8379050	MYH10	+	0.0599177	0.00668257	3.36377e-19	17902	COPD	0	0	0	1	0
	cg26882250	9	129924512	RALGPS1;RALGPS1;RALGPS1;RALGPS1	+	-0.0552212	0.00616013	3.42431e-19	17902	COPD	0	0	1	1	0
	cg07687574	17	8844581	PIK3R5;PIK3R5;PIK3R5;PIK3R5;PIK3R5	+	-0.0473675	0.00528597	3.52783e-19	17902	COPD	0	0	0	1	0
	cg26954197	5	436816	AHRR	-	0.0747229	0.0083387	3.52819e-19	17902	COPD	0	0	0	1	0
	cg13116138	12	51582638	POU6F1;POU6F1	-	-0.0649394	0.00724723	3.54084e-19	17902	COPD	0	0	0	1	0
	cg14273984	11	65480256	KAT5;KAT5;KAT5;KAT5	+	-0.0743782	0.00830222	3.59718e-19	17902	COPD	0	0	1	1	0
	cg13541527	6	31804078	C6orf48;C6orf48;SNORD52	+	-0.03133	0.00349745	3.62662e-19	17902	COPD	0	0	1	1	0
	cg20670160	2	189156621	GULP1;GULP1;GULP1;GULP1;GULP1;GULP1;GULP1;GULP1	+	0.0272461	0.00304233	3.70096e-19	17902	COPD	0	0	0	1	0
	cg04982781	22	39714193	RPL3;RPL3;RNU86	-	-0.0770892	0.00861243	3.86355e-19	17902	COPD	0	0	0	1	0
	cg15167367	2	113933123	PSD4	-	-0.0540922	0.006044	3.90507e-19	17902	COPD	0	0	0	1	0
	cg15075241	2	10587052	SNORA80B;ODC1	-	-0.0555924	0.00621316	3.98397e-19	17902	COPD	0	0	0	1	0
	cg17523822	5	124711839	NA	-	-0.0430929	0.00481625	3.98876e-19	17902	COPD	0	0	1	1	0
	cg17786281	19	45228524	NA	+	-0.0365507	0.00408557	4.02849e-19	17902	COPD	0	0	1	1	0
	cg00639656	17	27050360	SNORD42A;RPL23A;SNORD4B	+	-0.0973985	0.0108875	4.04306e-19	17902	COPD	0	0	1	1	0
	cg24715776	4	77437377	SHROOM3	-	-0.0444857	0.00497336	4.08331e-19	17902	COPD	0	0	1	1	0
	cg01504447	13	31041221	HMGB1	+	-0.0507534	0.00567417	4.08883e-19	17902	COPD	0	0	0	1	0
	cg22628926	17	4844700	SLC25A11;RNF167;SLC25A11;SLC25A11	+	-0.0555197	0.00620998	4.24798e-19	17902	COPD	0	0	1	1	0
	cg23199203	22	50976939	NA	-	-0.0529843	0.00592651	4.25467e-19	17902	COPD	0	0	0	1	0
	cg08972170	7	30185776	C7orf41	-	0.044634	0.00499254	4.25808e-19	17902	COPD	0	0	1	1	0
	cg09794680	14	24540452	CPNE6	+	-0.0725519	0.00811809	4.37732e-19	17902	COPD	0	0	1	1	0
	cg24287110	10	3824687	KLF6;KLF6;KLF6;KLF6	-	-0.0370789	0.00414922	4.40473e-19	17902	COPD	0	0	0	1	0
	cg26882438	3	122399120	PARP14	-	-0.048812	0.00546345	4.48877e-19	17902	COPD	0	0	1	1	0
	cg07019828	5	40606332	NA	-	-0.0415052	0.00464571	4.49638e-19	17902	COPD	0	0	1	1	0
	cg02068690	2	25600451	DTNB;DTNB;DTNB;DTNB;DTNB	+	0.0952566	0.0106629	4.52208e-19	17902	COPD	0	0	1	1	0
	cg07418159	19	13056052	RAD23A;RAD23A;RAD23A;RAD23A	-	-0.0533718	0.00597504	4.56273e-19	17902	COPD	0	0	0	1	0
	cg08893087	1	93416982	FAM69A	-	-0.0379585	0.00425004	4.6092e-19	17902	COPD	0	0	1	1	0
	cg15013801	10	73976790	ASCC1;C10orf104	+	-0.0415446	0.00465165	4.61629e-19	17902	COPD	0	0	0	1	0
	cg09088279	17	25609077	NA	+	-0.0431979	0.00483839	4.74285e-19	17902	COPD	0	0	0	1	0
	cg12417362	1	201617355	NAV1	-	0.0309499	0.00346673	4.76272e-19	17902	COPD	0	0	0	1	0
	cg26468891	11	48077221	PTPRJ;PTPRJ	-	-0.0559013	0.00626168	4.77032e-19	17902	COPD	0	0	1	1	0
	cg14201874	19	41802965	HNRNPUL1;HNRNPUL1;HNRNPUL1	-	-0.0486719	0.00545191	4.77149e-19	17902	COPD	0	0	1	1	0
	cg01268763	14	53618419	DDHD1;DDHD1;DDHD1	-	-0.0409883	0.00459169	4.80904e-19	17902	COPD	0	0	1	1	0
	cg26217754	15	40405659	NA	+	-0.051876	0.00581318	4.9299e-19	17902	COPD	0	0	1	1	0
	cg13392029	1	44400749	ARTN;ARTN;ARTN;ARTN;ARTN	-	-0.0853641	0.00956733	4.99261e-19	17902	COPD	0	0	1	1	0
	cg15962267	5	138612986	SNHG4;SNORA74A;MATR3	+	-0.0704032	0.00789285	5.11028e-19	17902	COPD	0	0	0	1	0
	cg18006990	6	43594962	GTPBP2	-	-0.106393	0.0119291	5.16265e-19	17902	COPD	0	0	1	1	0
	cg08924321	11	35663067	NA	-	-0.0846442	0.00949123	5.18998e-19	17902	COPD	0	0	1	1	0
	cg13939300	1	156736298	PRCC	+	-0.0483042	0.00541718	5.25058e-19	17902	COPD	0	0	1	1	0
	cg16622061	16	86888736	NA	+	-0.0406973	0.00456448	5.28745e-19	17902	COPD	0	0	1	1	0
	cg25211022	5	142381633	ARHGAP26;ARHGAP26	+	-0.0719882	0.00807411	5.29437e-19	17902	COPD	0	0	0	1	0
	cg24241363	4	57975959	IGFBP7;IGFBP7;IGFBP7-AS1	-	0.025342	0.00284284	5.3716e-19	17902	COPD	0	0	1	1	0
	cg20481941	16	80604148	LINC01227;LINC01227	-	-0.0367524	0.00412313	5.40046e-19	17902	COPD	0	0	0	1	0
	cg02204139	18	28681477	DSCAS;DSC2;DSC2	-	0.0302344	0.00339238	5.46144e-19	17902	COPD	0	0	1	1	0
	cg11902728	19	35786580	MAG;MAG	+	0.0640984	0.00719282	5.5117e-19	17902	COPD	0	0	1	1	0
	cg15728109	10	12375952	NA	+	-0.0431568	0.00484292	5.51718e-19	17902	COPD	0	0	0	1	0
	cg24238526	6	56597743	RNU6-71P;DST;DST;DST	+	-0.0464691	0.00521563	5.60483e-19	17902	COPD	0	0	1	1	0
	cg09896909	5	124885172	LOC101927460	-	-0.0493003	0.00553374	5.63216e-19	17902	COPD	0	0	0	1	0
	cg09222890	12	6494180	LTBR;LTBR;LTBR;LTBR	+	-0.071225	0.0079969	5.75799e-19	17902	COPD	0	0	1	1	0
	cg10740902	4	55991683	KDR;KDR	-	0.0246887	0.00277196	5.7587e-19	17902	COPD	0	0	1	1	0
	cg01481251	11	32912719	NA	-	-0.0337722	0.00379255	5.8464e-19	17902	COPD	0	0	1	1	0
	cg11965327	6	32997101	NA	-	-0.0529353	0.00594573	5.94191e-19	17902	COPD	0	0	1	1	0
	cg16653042	1	36982424	NA	-	-0.0764122	0.0085834	5.9819e-19	17902	COPD	0	0	1	1	0
	cg08375941	3	98250382	GPR15	-	-0.0418508	0.00470203	6.07687e-19	17902	COPD	0	0	1	1	0
	cg19637374	17	57907234	VMP1	+	-0.0483755	0.00543526	6.09073e-19	17902	COPD	0	0	1	1	0
	cg24342283	11	118758603	CXCR5	+	-0.0760846	0.00854984	6.16636e-19	17902	COPD	0	0	1	1	0
	cg09041707	4	41258804	UCHL1;UCHL1-AS1	-	0.0363145	0.00408092	6.18541e-19	17902	COPD	0	0	0	1	0
	cg22672242	5	43068049	LOC100132356;LOC648987;LOC100506639	-	-0.0594318	0.00667908	6.20757e-19	17902	COPD	0	0	1	1	0
	cg20408175	12	53693169	PFDN5;PFDN5;C12orf10	+	-0.093438	0.0105012	6.22744e-19	17902	COPD	0	0	1	1	0
	cg24771527	13	44811688	NA	+	-0.040889	0.00459559	6.24905e-19	17902	COPD	0	0	1	1	0
	cg22674699	2	176987918	HOXD9	-	0.0222402	0.0025004	6.40903e-19	17902	COPD	0	0	1	1	0
	cg22508831	22	40573204	TNRC6B;TNRC6B;TNRC6B	-	-0.0464594	0.00522344	6.42234e-19	17902	COPD	0	0	1	1	0
	cg03043406	1	45242356	RPS8;SNORD38A	-	-0.0438001	0.00492465	6.44272e-19	17902	COPD	0	0	0	1	0
	cg03433699	17	6916926	RNASEK;C17orf49;C17orf49;C17orf49	+	-0.0440043	0.00494808	6.49168e-19	17902	COPD	0	0	1	1	0
	cg15978561	2	240196996	HDAC4	+	-0.0367327	0.00413105	6.57069e-19	17902	COPD	0	0	0	1	0
	cg24082526	19	49993125	RPL13AP5;SNORD33;SNORD35A;SNORD34;RPL13A;SNORD32A	-	-0.0695394	0.00782149	6.63236e-19	17902	COPD	0	0	0	1	0
	cg11523366	7	2798106	GNA12;GNA12;GNA12;GNA12	-	-0.0538222	0.00605414	6.67271e-19	17902	COPD	0	0	0	1	0
	cg11888191	2	174889060	NA	+	-0.0414803	0.00466617	6.70699e-19	17902	COPD	0	0	1	1	0
	cg11497957	8	125985846	ZNF572	+	0.031984	0.00359883	6.84222e-19	17902	COPD	0	0	0	1	0
	cg25252598	12	6641602	NA	-	-0.0433214	0.00487537	6.93841e-19	17902	COPD	0	0	0	1	0
	cg15653143	11	60822690	NA	-	-0.0695974	0.00783259	6.94822e-19	17902	COPD	0	0	0	1	0
	cg10610528	6	34206540	HMGA1;HMGA1;HMGA1;HMGA1;HMGA1;HMGA1	-	-0.0607324	0.00683545	6.99223e-19	17902	COPD	0	0	0	1	0
	cg01592687	19	59026138	ZBTB45	+	-0.0698208	0.00785879	7.02369e-19	17902	COPD	0	0	1	1	0
	cg12761472	6	119031922	NA	+	-0.0524492	0.00590432	7.10101e-19	17902	COPD	0	0	1	1	0
	cg04255037	12	95034515	TMCC3	-	-0.0391708	0.00440972	7.12439e-19	17902	COPD	0	0	0	1	0
	cg10672416	12	123718706	C12orf65;C12orf65	+	-0.0652695	0.00734796	7.13399e-19	17902	COPD	0	0	0	1	0
	cg12517401	4	146099491	OTUD4	-	-0.0513496	0.00578214	7.2595e-19	17902	COPD	0	0	1	1	0
	cg18287779	14	73930385	NA	-	-0.0492491	0.00554609	7.30834e-19	17902	COPD	0	0	0	1	0
	cg11258257	9	140514683	ARRDC1-AS1;EHMT1;EHMT1	+	-0.0572223	0.00644406	7.31668e-19	17902	COPD	0	0	0	1	0
	cg02641990	1	66999785	SGIP1;SGIP1;SGIP1	-	0.0468118	0.00527235	7.38974e-19	17902	COPD	0	0	0	1	0
	cg06819357	14	102928437	TECPR2	+	0.0571282	0.00643474	7.43317e-19	17902	COPD	0	0	1	1	0
	cg06946797	16	11422409	NA	+	-0.0405867	0.00457258	7.56534e-19	17902	COPD	0	0	0	1	0
	cg26718213	2	241976080	SNED1	-	0.0192363	0.00216754	7.66185e-19	17902	COPD	0	0	1	1	0
	cg04597545	19	800229	PTBP1;PTBP1;PTBP1;PTBP1	+	-0.0898986	0.01013	7.67742e-19	17902	COPD	0	0	1	1	0
	cg21473814	19	18873268	CRTC1;CRTC1	+	0.0487691	0.00549671	7.81979e-19	17902	COPD	0	0	1	1	0
	cg00382138	4	110723299	CFI;CFI	+	-0.0461683	0.00520391	7.85956e-19	17902	COPD	0	0	0	1	0
	cg15036326	17	27048708	RPL23A;SNORD4A	+	-0.0574592	0.00647681	7.88254e-19	17902	COPD	0	0	0	1	0
	cg12593793	1	156074135	NA	+	-0.0489947	0.00552352	7.97676e-19	17902	COPD	0	0	0	1	0
	cg04739472	7	114561797	MDFIC;MDFIC;MDFIC	+	-0.0550295	0.00620424	8.01547e-19	17902	COPD	0	0	0	1	0
	cg00509772	20	32273129	E2F1	+	-0.0996847	0.0112406	8.11417e-19	17902	COPD	0	0	1	1	0
	cg16822666	17	35656660	ACACA;ACACA;ACACA;ACACA;ACACA;ACACA;ACACA	-	-0.0526962	0.0059422	8.126e-19	17902	COPD	0	0	0	1	0
	cg12394289	6	31856706	EHMT2;EHMT2	+	-0.0546246	0.00616011	8.17279e-19	17902	COPD	0	0	1	1	0
	cg27102350	17	38501677	RARA;RARA;RARA;RARA	+	0.0359445	0.00405379	8.21476e-19	17902	COPD	0	0	0	1	0
	cg02010196	5	146889275	NA	+	0.0288432	0.00325356	8.34789e-19	17902	COPD	0	0	0	1	0
	cg26942477	2	173984917	ZAK;ZAK	-	-0.0461823	0.00521016	8.43924e-19	17902	COPD	0	0	0	1	0
	cg12795893	12	57038757	ATP5B;SNORD59B	-	-0.0634112	0.00715461	8.50839e-19	17902	COPD	0	0	1	1	0
	cg16533901	8	57901234	IMPAD1	-	-0.0677989	0.00765014	8.55004e-19	17902	COPD	0	0	0	1	0
	cg01559644	1	178157646	RASAL2	+	-0.0352985	0.00398359	8.66194e-19	17902	COPD	0	0	1	1	0
	cg27117792	12	102330180	NA	-	-0.0434566	0.00490464	8.71444e-19	17902	COPD	0	0	1	1	0
	cg16565409	17	27048223	RPL23A;SNORD4A	-	-0.0382549	0.00431761	8.72191e-19	17902	COPD	0	0	1	1	0
	cg04813190	17	4600026	PELP1;PELP1	+	-0.0480037	0.00541834	8.7775e-19	17902	COPD	0	0	1	1	0
	cg23371833	3	141133836	ZBTB38	-	-0.0630265	0.00711473	8.84856e-19	17902	COPD	0	0	0	1	0
	cg14590806	7	134854347	C7orf49;C7orf49;C7orf49;C7orf49;C7orf49;C7orf49;C7orf49;C7orf49;C7orf49	+	-0.0455625	0.00514401	8.94429e-19	17902	COPD	0	0	1	1	0
	cg16993186	10	11224102	CELF2;CELF2;CELF2;CELF2	-	0.0583041	0.00658453	9.15984e-19	17902	COPD	0	0	1	1	0
	cg11146034	12	96590670	ELK3	+	-0.0517283	0.00584257	9.24397e-19	17902	COPD	0	0	1	1	0
	cg18241337	3	156271892	SSR3	-	-0.050113	0.00566114	9.37473e-19	17902	COPD	0	0	1	1	0
	cg24021808	13	40805588	NA	+	0.0438424	0.0049531	9.4253e-19	17902	COPD	0	0	0	1	0
	cg25856368	12	125401010	UBC	+	-0.059286	0.00669792	9.43473e-19	17902	COPD	0	0	1	1	0
	cg13162143	5	138773432	DNAJC18	-	-0.0551182	0.00622727	9.45974e-19	17902	COPD	0	0	0	1	0
	cg21698310	17	48224718	PPP1R9B	-	-0.041456	0.00468408	9.51896e-19	17902	COPD	0	0	1	1	0
	cg09931909	6	74160206	C6orf150	+	-0.0321877	0.00363703	9.55405e-19	17902	COPD	0	0	0	1	0
	cg18963236	2	220325833	SPEG;SPEG	-	-0.0522505	0.00590453	9.61906e-19	17902	COPD	0	0	1	1	0
	cg13630620	5	175136375	NA	+	-0.0410796	0.00464361	9.85676e-19	17902	COPD	0	0	0	1	0
	cg22065614	4	157997360	GLRB;GLRB;GLRB;GLRB;GLRB	+	0.0283828	0.00320908	1.00313e-18	17902	COPD	0	0	0	1	0
	cg23586595	4	84034390	PLAC8;PLAC8	-	0.0433479	0.00490404	1.05164e-18	17902	COPD	0	0	1	1	0
	cg11197422	5	149319802	PDE6A	+	-0.052276	0.0059151	1.0659e-18	17902	COPD	0	0	1	1	0
	cg26063719	10	17273187	VIM	+	-0.0423533	0.00479241	1.06722e-18	17902	COPD	0	0	1	1	0
	cg07115139	20	33900399	UQCC1;UQCC1;UQCC1	+	-0.0495221	0.00560388	1.07168e-18	17902	COPD	0	0	0	1	0
	cg08872577	1	42385480	HIVEP3;HIVEP3;HIVEP3;HIVEP3	+	0.0303449	0.00343432	1.08444e-18	17902	COPD	0	0	0	1	0
	cg23035209	5	72795181	BTF3;BTF3	+	-0.0509134	0.00576255	1.08993e-18	17902	COPD	0	0	1	1	0
	cg00566320	1	32172204	NA	+	-0.0845757	0.00957306	1.09432e-18	17902	COPD	0	0	1	1	0
	cg05612693	21	36310945	RUNX1	-	-0.0541723	0.0061322	1.10105e-18	17902	COPD	0	0	1	1	0
	cg26964651	5	77949077	NA	-	-0.0341204	0.00386271	1.10889e-18	17902	COPD	0	0	0	1	0
	cg23085553	4	101616026	NA	-	-0.0388193	0.00439553	1.12619e-18	17902	COPD	0	0	1	1	0
	cg06918740	19	18509973	NA	-	-0.043071	0.00487742	1.13461e-18	17902	COPD	0	0	1	1	0
	cg03757296	6	47121238	NA	-	-0.0702856	0.00796016	1.14506e-18	17902	COPD	0	0	0	1	0
	cg26246731	3	39449970	SNORA6;RPSA;RPSA	+	-0.0475493	0.00538539	1.14864e-18	17902	COPD	0	0	0	1	0
	cg11591924	1	25327969	NA	-	-0.0716947	0.00812165	1.1663e-18	17902	COPD	0	0	0	1	0
	cg03068497	7	30635838	GARS	-	-0.0305485	0.0034608	1.17246e-18	17902	COPD	0	0	1	1	0
	cg00285394	8	126011954	SQLE	+	-0.0371703	0.00421255	1.20757e-18	17902	COPD	0	0	1	1	0
	cg09037630	6	31528239	NA	-	-0.0434721	0.00492851	1.24209e-18	17902	COPD	0	0	0	1	0
	cg03038262	11	315262	IFITM1	-	-0.0601193	0.00681614	1.24639e-18	17902	COPD	0	0	1	1	0
	cg08230697	12	104074804	STAB2	+	-0.0612201	0.0069418	1.25851e-18	17902	COPD	0	0	0	1	0
	cg21429551	7	30635762	GARS	+	-0.0280466	0.00318047	1.26615e-18	17902	COPD	0	0	1	1	0
	cg24454790	2	230775875	TRIP12;TRIP12;TRIP12	-	-0.0571778	0.00648613	1.29999e-18	17902	COPD	0	0	1	1	0
	cg26560969	2	80277732	CTNNA2;CTNNA2;CTNNA2;CTNNA2	+	-0.0425054	0.00482312	1.32995e-18	17902	COPD	0	0	1	1	0
	cg26467528	6	31632248	BAT4;CSNK2B	+	-0.0529235	0.00600697	1.35973e-18	17902	COPD	0	0	0	1	0
	cg09383132	19	45258265	BCL3	+	-0.0551053	0.00625467	1.36081e-18	17902	COPD	0	0	1	1	0
	cg12954867	1	247573293	NA	-	-0.0433081	0.00491617	1.37237e-18	17902	COPD	0	0	0	1	0
	cg07090714	6	6857062	NA	+	-0.0543464	0.00616971	1.38121e-18	17902	COPD	0	0	1	1	0
	cg00598693	2	10261684	RRM2;RRM2	-	-0.0520693	0.00591249	1.405e-18	17902	COPD	0	0	0	1	0
	cg18573698	19	12896559	NA	+	-0.0482655	0.00548206	1.4351e-18	17902	COPD	0	0	1	1	0
	cg05512483	11	62621791	SNORD30;SNORD22;SNORD29;SNORD31;SNHG1	-	-0.0440771	0.00500714	1.45334e-18	17902	COPD	0	0	1	1	0
	cg07533239	12	6422131	PLEKHG6;PLEKHG6;PLEKHG6;PLEKHG6	-	-0.0854892	0.00971195	1.45816e-18	17902	COPD	0	0	1	1	0
	cg05557266	3	49057259	DALRD3;DALRD3;NDUFAF3;NDUFAF3	-	-0.0518966	0.00589624	1.46899e-18	17902	COPD	0	1	1	1	0
	cg24613080	17	32484035	ACCN1	-	0.0344083	0.00390948	1.47427e-18	17902	COPD	0	0	1	1	0
	cg12664209	20	13200954	ISM1	+	0.0197143	0.00223999	1.4767e-18	17902	COPD	0	0	0	1	0
	cg14066163	17	17311866	NA	-	-0.0497858	0.00565714	1.48365e-18	17902	COPD	0	0	0	1	0
	cg06819923	16	21214508	ZP2	-	-0.0519604	0.00590573	1.51318e-18	17902	COPD	0	0	1	1	0
	cg27000944	17	74721842	C17orf95;JMJD6;JMJD6	+	-0.0441981	0.00502376	1.51961e-18	17902	COPD	0	0	1	1	0
	cg25636481	6	33241410	RPS18	+	-0.0491358	0.00558502	1.5201e-18	17902	COPD	0	0	0	1	0
	cg06852395	17	7478131	EIF4A1;SNORA48	-	-0.083711	0.00951579	1.52995e-18	17902	COPD	0	0	1	1	0
	cg19843271	11	116644707	BUD13;BUD13	+	-0.0404564	0.0045994	1.54437e-18	17902	COPD	0	0	0	1	0
	cg14721232	4	6426056	PPP2R2C;PPP2R2C;PPP2R2C	+	0.064007	0.00727699	1.54697e-18	17902	COPD	0	0	1	1	0
	cg18801806	11	118869385	CCDC84	+	-0.0740276	0.00841651	1.55101e-18	17902	COPD	0	0	1	1	0
	cg19616007	3	98272602	NA	-	-0.0457215	0.00519855	1.55754e-18	17902	COPD	0	0	1	1	0
	cg12129824	14	91844449	CCDC88C	+	-0.0499822	0.00568435	1.58681e-18	17902	COPD	0	0	1	1	0
	cg23834123	17	73291891	NA	+	-0.0438112	0.00498367	1.61504e-18	17902	COPD	0	0	0	1	0
	cg04449479	9	137967397	OLFM1;OLFM1;OLFM1;OLFM1	-	0.0247915	0.00282012	1.61512e-18	17902	COPD	0	0	0	1	0
	cg09172850	1	191933198	NA	+	-0.0537896	0.00611887	1.61758e-18	17902	COPD	0	0	1	1	0
	cg17790037	3	123324224	MYLK-AS1;MYLK-AS1	+	-0.0470242	0.0053494	1.62071e-18	17902	COPD	0	0	0	1	0
	cg19491111	20	5741690	C20orf196;C20orf196;C20orf196;C20orf196	+	-0.0634585	0.00721903	1.62237e-18	17902	COPD	0	0	0	1	0
	cg12018718	2	8684089	NA	-	-0.0299769	0.00341028	1.62636e-18	17902	COPD	0	0	0	1	0
	cg12800803	20	60717299	PSMA7	-	-0.0438079	0.00498382	1.62843e-18	17902	COPD	0	0	1	1	0
	cg05209483	17	7482986	CD68;CD68;CD68;CD68	-	-0.0413388	0.00470293	1.62846e-18	17902	COPD	0	0	1	1	0
	cg25699034	17	74721824	C17orf95;JMJD6;JMJD6	+	-0.0510323	0.00580605	1.63589e-18	17902	COPD	0	0	1	1	0
	cg11337097	2	100254880	AFF3;AFF3	-	0.0665276	0.00756943	1.64359e-18	17902	COPD	0	1	1	1	0
	cg17642041	3	45928007	CCR9;CCR9	+	0.0724244	0.00824237	1.6751e-18	17902	COPD	0	0	1	1	0
	cg05091997	17	60897721	NA	+	-0.0450571	0.00512984	1.72796e-18	17902	COPD	0	0	0	1	0
	cg05590130	21	16571797	NA	-	-0.0640298	0.0072918	1.7629e-18	17902	COPD	0	0	1	1	0
	cg21268503	5	143191676	HMHB1	+	0.0497305	0.0056644	1.78774e-18	17902	COPD	0	0	1	1	0
	cg04913057	1	204120825	ETNK2	-	0.0267601	0.00304831	1.80124e-18	17902	COPD	0	0	0	1	0
	cg14594834	9	101755622	COL15A1	-	-0.0570839	0.00650317	1.81369e-18	17902	COPD	0	0	1	1	0
	cg24502904	12	53399544	EIF4B	-	-0.0523747	0.00596712	1.82386e-18	17902	COPD	0	0	0	1	0
	cg08666707	6	41456441	NA	+	-0.0708041	0.00806731	1.83278e-18	17902	COPD	0	0	1	1	0
	cg01153498	2	17936530	SMC6;SMC6;GEN1;GEN1	-	-0.0435865	0.00496669	1.84749e-18	17902	COPD	0	0	1	1	0
	cg25104105	1	14925198	KIAA1026;KIAA1026	-	0.0284858	0.00324656	1.87403e-18	17902	COPD	0	0	1	1	0
	cg10973762	15	48625931	DUT;DUT;DUT	-	-0.0536955	0.00611974	1.87421e-18	17902	COPD	0	0	1	1	0
	cg13271333	11	62367269	MTA2	-	-0.0595696	0.00678929	1.87578e-18	17902	COPD	0	0	1	1	0
	cg07491324	9	124721037	TTLL11	+	-0.0389958	0.0044448	1.88735e-18	17902	COPD	0	0	0	1	0
	cg11141166	3	31750713	OSBPL10-AS1;OSBPL10;OSBPL10	-	0.0767223	0.00874644	1.91312e-18	17902	COPD	0	0	1	1	0
	cg12072560	18	12254173	CIDEA;CIDEA	-	0.0373439	0.00425835	1.95146e-18	17902	COPD	0	0	0	1	0
	cg20742389	19	14591033	GIPC1;GIPC1;GIPC1;GIPC1;GIPC1;GIPC1	+	-0.0226796	0.00258632	1.96088e-18	17902	COPD	0	0	0	1	0
	cg27077475	7	37394706	ELMO1;ELMO1;ELMO1	+	-0.0397401	0.00453188	1.96121e-18	17902	COPD	0	0	0	1	0
	cg10258214	14	106330534	NA	+	-0.0365902	0.00417339	1.9877e-18	17902	COPD	0	0	0	1	0
	cg13404054	19	15311666	NOTCH3	-	0.0251972	0.00287455	2.02148e-18	17902	COPD	0	0	1	1	0
	cg09650907	17	71224983	FAM104A;FAM104A	+	-0.0482956	0.00551064	2.04919e-18	17902	COPD	0	0	0	1	0
	cg23660404	8	55240982	NA	+	-0.0446109	0.00509032	2.05243e-18	17902	COPD	0	0	1	1	0
	cg25023291	12	11339792	TAS2R42	-	-0.0368039	0.00419974	2.06157e-18	17902	COPD	0	0	1	1	0
	cg12745325	12	56623942	SLC39A5;SLC39A5	+	-0.0603062	0.00688229	2.07721e-18	17902	COPD	0	0	1	1	0
	cg12891342	11	58344244	LPXN;LPXN	-	-0.0554623	0.00632982	2.0857e-18	17902	COPD	0	0	1	1	0
	cg16729415	15	35047203	GJD2	+	0.0220693	0.00251877	2.08804e-18	17902	COPD	0	0	1	1	0
	cg13938970	16	24048204	PRKCB;PRKCB	-	-0.0506443	0.00578016	2.09139e-18	17902	COPD	0	0	0	1	0
	cg05539265	2	102717438	NA	+	-0.0597338	0.00681931	2.1332e-18	17902	COPD	0	0	1	1	0
	cg15387619	3	132316156	ACKR4;ACAD11;ACKR4;NPHP3-ACAD11	-	0.024537	0.00280177	2.16822e-18	17902	COPD	0	0	1	1	0
	cg17378803	2	242823275	NA	-	-0.0741451	0.00846717	2.1854e-18	17902	COPD	0	0	1	1	0
	cg24366563	7	642485	LOC101926963;LOC101926963;PRKAR1B;PRKAR1B;PRKAR1B;PRKAR1B;PRKAR1B;PRKAR1B	+	-0.0627467	0.0071659	2.19449e-18	17902	COPD	0	0	0	1	0
	cg04955573	1	92944306	GFI1;GFI1;GFI1	-	-0.0554887	0.00633763	2.21145e-18	17902	COPD	0	0	0	1	0
	cg21505886	4	1724428	TMEM129;TACC3;TMEM129	+	-0.0783312	0.00894692	2.21779e-18	17902	COPD	0	0	1	1	0
	cg13505271	14	105721466	BRF1;BRF1;BRF1;BRF1	+	0.0729138	0.00833045	2.26564e-18	17902	COPD	0	0	1	1	0
	cg27280535	8	8746679	MFHAS1	-	-0.0439728	0.00502581	2.33239e-18	17902	COPD	0	0	0	1	0
	cg23160731	5	180669285	SNORD96A;GNB2L1	+	-0.0574123	0.0065627	2.35532e-18	17902	COPD	0	0	0	1	0
	cg24122386	22	24078562	NA	+	0.0678641	0.00775767	2.36129e-18	17902	COPD	0	0	1	1	0
	cg01385679	20	45033155	ELMO2;ELMO2	-	-0.0736497	0.00841981	2.37812e-18	17902	COPD	0	0	1	1	0
	cg16031065	16	70719115	MTSS1L	-	-0.0526715	0.00602171	2.38345e-18	17902	COPD	0	0	1	1	0
	cg03295019	17	27477644	MYO18A;MYO18A	-	0.0843964	0.00964917	2.39288e-18	17902	COPD	0	0	1	1	0
	cg01605984	9	136216154	SNORD24;SNORD36B;MED22;RPL7A;MED22;SNORD36A	+	-0.0756121	0.0086449	2.39382e-18	17902	COPD	0	0	0	1	0
	cg12762653	3	187495573	NA	-	-0.0428308	0.004897	2.39645e-18	17902	COPD	0	0	1	1	0
	cg26491791	10	128593800	DOCK1;DOCK1	-	0.0213577	0.0024421	2.41126e-18	17902	COPD	0	0	0	1	0
	cg17290213	11	65344355	EHBP1L1	+	-0.078757	0.00900576	2.42076e-18	17902	COPD	0	0	1	1	0
	cg01323696	3	52705086	PBRM1	-	-0.0434391	0.00496811	2.45502e-18	17902	COPD	0	0	0	1	0
	cg03183540	8	134931756	NA	+	-0.0400313	0.00457849	2.46022e-18	17902	COPD	0	0	1	1	0
	cg06906472	2	107502801	ST6GAL2;ST6GAL2;ST6GAL2	-	0.0173071	0.00197961	2.47389e-18	17902	COPD	0	0	0	1	0
	cg16346032	1	180100912	NA	-	-0.0520604	0.00595575	2.50719e-18	17902	COPD	0	0	0	1	0
	cg22635676	2	241975971	SNED1	+	0.0112494	0.00128697	2.51156e-18	17902	COPD	0	0	1	1	0
	cg25468450	16	69167903	CHTF8;CHTF8;CIRH1A	+	-0.0521708	0.00596891	2.52473e-18	17902	COPD	0	0	1	1	0
	cg09708959	6	33161107	COL11A2;COL11A2;COL11A2;COL11A2	+	0.0339856	0.00388891	2.55365e-18	17902	COPD	0	0	0	1	0
	cg06049452	20	32432074	CHMP4B	+	-0.0768053	0.00879	2.58326e-18	17902	COPD	0	0	1	1	0
	cg11260732	8	143110608	NA	-	-0.0658916	0.0075413	2.5918e-18	17902	COPD	0	0	1	1	0
	cg22464295	15	91499541	RCCD1;RCCD1	+	-0.0754958	0.00864122	2.60861e-18	17902	COPD	0	0	1	1	0
	cg05237200	7	27175796	NA	-	-0.0641568	0.00734398	2.62546e-18	17902	COPD	0	0	1	1	0
	cg13909076	18	77468488	CTDP1;CTDP1	-	-0.0624985	0.00715452	2.63565e-18	17902	COPD	0	0	0	1	0
	cg10429891	1	27963618	NA	+	-0.0671218	0.00768406	2.64319e-18	17902	COPD	0	0	1	1	0
	cg07512814	19	11203661	LDLR	-	-0.0420584	0.00481506	2.65317e-18	17902	COPD	0	0	0	1	0
	cg07894089	2	110395631	NA	+	-0.0496783	0.00568843	2.68986e-18	17902	COPD	0	0	1	1	0
	cg07883886	7	130610344	NA	+	-0.0551299	0.00631284	2.69551e-18	17902	COPD	0	0	1	1	0
	cg25587069	5	151066484	SPARC;SPARC	-	0.0374965	0.00429414	2.7183e-18	17902	COPD	0	0	0	1	0
	cg16292016	5	42424356	GHR	+	0.0276093	0.00316287	2.7865e-18	17902	COPD	0	0	0	1	0
	cg16734637	3	71100200	FOXP1;FOXP1;FOXP1;FOXP1;FOXP1;FOXP1;FOXP1;FOXP1	-	-0.0570824	0.00654014	2.81607e-18	17902	COPD	0	0	1	1	0
	cg05205351	20	2634775	NOP56;SNORD110;NOP56;SNORA51	+	-0.0542191	0.00621214	2.81797e-18	17902	COPD	0	0	0	1	0
	cg20539324	1	178091251	RASAL2	+	-0.0541636	0.00620583	2.81993e-18	17902	COPD	0	0	0	1	0
	cg24006295	3	23955767	NKIRAS1	-	-0.0647613	0.00742066	2.83707e-18	17902	COPD	0	0	0	1	0
	cg10171489	6	6649662	LY86	+	-0.0401827	0.0046044	2.84104e-18	17902	COPD	0	0	0	1	0
	cg16750746	14	55089479	SAMD4A;SAMD4A	-	-0.0504361	0.00577932	2.84128e-18	17902	COPD	0	0	0	1	0
	cg08139247	14	38725312	CLEC14A;CLEC14A	-	0.0216975	0.00248629	2.84498e-18	17902	COPD	0	0	1	1	0
	cg25410220	7	69266809	AUTS2;AUTS2;AUTS2	+	-0.0547182	0.00627189	2.90803e-18	17902	COPD	0	0	1	1	0
	cg05310309	2	109257429	LIMS1	+	-0.0386204	0.00442722	2.93313e-18	17902	COPD	0	0	1	1	0
	cg14423947	3	184033455	EIF4G1;EIF4G1;EIF4G1;EIF4G1;EIF4G1;EIF4G1;EIF4G1	-	-0.0430722	0.00493759	2.9349e-18	17902	COPD	0	0	1	1	0
	cg25491122	13	67801551	PCDH9;PCDH9	+	0.0331864	0.00380436	2.93645e-18	17902	COPD	0	0	0	1	0
	cg00968800	1	1335706	CCNL2;CCNL2;CCNL2;CCNL2;LOC148413	-	-0.0377868	0.00433225	2.96313e-18	17902	COPD	0	0	1	1	0
	cg18247179	22	19436867	C22orf39;C22orf39	+	-0.0546888	0.00627097	2.99669e-18	17902	COPD	0	0	0	1	0
	cg08456236	1	204100147	NA	+	-0.0790672	0.00906863	3.05474e-18	17902	COPD	0	0	0	1	0
	cg19750024	8	22068189	BMP1;BMP1	-	-0.0480498	0.00551113	3.05709e-18	17902	COPD	0	0	1	1	0
	cg11861507	16	56969322	HERPUD1;HERPUD1;HERPUD1;HERPUD1;HERPUD1;HERPUD1	+	-0.0470348	0.00539602	3.11388e-18	17902	COPD	0	0	0	1	0
	cg14779218	19	13925420	ZSWIM4	+	0.0836296	0.00959575	3.14975e-18	17902	COPD	0	0	1	1	0
	cg23878241	12	111019734	PPTC7	-	-0.0416466	0.00477878	3.15996e-18	17902	COPD	0	0	1	1	0
	cg11961845	7	129008179	AHCYL2;AHCYL2;AHCYL2;AHCYL2;AHCYL2;AHCYL2	+	-0.059578	0.00683696	3.18256e-18	17902	COPD	0	0	1	1	0
	cg12165685	19	47288109	SLC1A5;SLC1A5;SLC1A5;SLC1A5	-	-0.0483048	0.00554385	3.20722e-18	17902	COPD	0	0	1	1	0
	cg00063111	3	39448952	SNORA6;RPSA;RPSA	-	-0.0333713	0.00383167	3.31829e-18	17902	COPD	0	0	1	1	0
	cg15815084	17	54912870	DGKE	+	-0.0295162	0.00338928	3.33759e-18	17902	COPD	0	0	1	1	0
	cg26138250	17	74244687	NA	-	0.0627748	0.00720936	3.37549e-18	17902	COPD	0	0	0	1	0
	cg12619810	3	39192455	CSRNP1	+	-0.082898	0.00952052	3.37875e-18	17902	COPD	0	0	1	1	0
	cg27051931	18	28681962	DSC2;DSC2;DSC2;DSC2	-	0.0313962	0.00360582	3.38435e-18	17902	COPD	0	0	0	1	0
	cg14252519	9	137533851	COL5A1;COL5A1	+	0.0280336	0.00322005	3.41929e-18	17902	COPD	0	0	1	1	0
	cg04132263	13	79968174	RBM26;RBM26;RBM26	+	-0.0225849	0.00259441	3.44018e-18	17902	COPD	0	0	0	1	0
	cg06692209	7	100032730	NA	+	-0.0817727	0.00939403	3.45501e-18	17902	COPD	0	0	0	1	0
	cg26634003	1	108420014	VAV3	-	-0.0544633	0.0062569	3.46217e-18	17902	COPD	0	1	1	1	0
	cg01162877	1	8651018	RERE;RERE	+	0.0327555	0.00376334	3.48305e-18	17902	COPD	0	0	1	1	0
	cg00978814	7	150758260	SLC4A2;SLC4A2;SLC4A2;SLC4A2	-	-0.113642	0.0130602	3.55837e-18	17902	COPD	0	0	1	1	0
	cg00159243	12	109023799	SELPLG	-	-0.061538	0.00707228	3.56137e-18	17902	COPD	0	0	1	1	0
	cg03599009	17	38501491	RARA;RARA;RARA;RARA	+	0.036234	0.00416433	3.56919e-18	17902	COPD	0	0	1	1	0
	cg16146221	17	6545186	KIAA0753;TXNDC17	+	-0.0550855	0.0063314	3.5909e-18	17902	COPD	0	0	0	1	0
	cg06395778	17	48560076	RSAD1;RSAD1;RSAD1	-	-0.0450356	0.0051764	3.59651e-18	17902	COPD	0	0	1	1	0
	cg02120866	6	6804127	NA	+	-0.0393568	0.0045246	3.65285e-18	17902	COPD	0	0	1	1	0
	cg20464973	22	24952920	SNRPD3;SNRPD3;SNRPD3;GUCD1;GUCD1;GUCD1;GUCD1	-	-0.047056	0.00541068	3.70226e-18	17902	COPD	0	0	1	1	0
	cg19602045	2	25138079	ADCY3	-	0.0646296	0.00743182	3.71967e-18	17902	COPD	0	0	1	1	0
	cg09098714	11	18637603	SPTY2D1	-	-0.0499719	0.00574636	3.7217e-18	17902	COPD	0	0	0	1	0
	cg03362418	22	50965563	TYMP;TYMP;TYMP;TYMP;TYMP;SCO2;SCO2	+	-0.0365239	0.00420109	3.79993e-18	17902	COPD	0	0	1	1	0
	cg02351277	3	177397780	NA	+	-0.0452967	0.00521063	3.8258e-18	17902	COPD	0	0	0	1	0
	cg22520883	2	129200799	NA	+	-0.0716564	0.0082439	3.86216e-18	17902	COPD	0	0	1	1	0
	cg04050867	8	109095572	RSPO2;RSPO2	-	0.0341296	0.00392655	3.86378e-18	17902	COPD	0	0	0	1	0
	cg14377431	5	83680264	EDIL3;EDIL3;EDIL3;EDIL3	-	0.0253558	0.00291786	3.93743e-18	17902	COPD	0	0	0	1	0
	cg19246654	7	139320460	HIPK2;HIPK2	-	0.0556754	0.00640706	3.94277e-18	17902	COPD	0	0	1	1	0
	cg02233149	2	97171243	NEURL3	-	-0.0686036	0.00789489	3.94566e-18	17902	COPD	0	0	0	1	0
	cg01651583	10	45899264	ALOX5;ALOX5;ALOX5	-	0.0444644	0.00511706	3.95127e-18	17902	COPD	0	0	0	1	0
	cg01330280	6	27776566	HIST1H3H;HIST1H2BL	-	-0.0320187	0.00368492	3.96305e-18	17902	COPD	0	0	0	1	0
	cg02561820	3	195910638	NA	-	-0.0727446	0.00837327	4.01182e-18	17902	COPD	0	0	0	1	0
	cg07803582	13	91795038	LINC00379	-	-0.0484291	0.00557493	4.03935e-18	17902	COPD	0	0	1	1	0
	cg02243303	6	52147973	MCM3	+	-0.0520657	0.0059942	4.07243e-18	17902	COPD	0	0	1	1	0
	cg12882730	10	11251269	CELF2;CELF2;CELF2;CELF2	-	-0.0472111	0.00543543	4.07932e-18	17902	COPD	0	0	0	1	0
	cg16680125	1	206782805	LGTN	-	-0.0491345	0.00565717	4.09597e-18	17902	COPD	0	0	0	1	0
	cg24142464	1	40040489	PABPC4;PABPC4;PABPC4	-	-0.0463426	0.00533588	4.10518e-18	17902	COPD	0	0	1	1	0
	cg16794579	16	17562419	XYLT1	+	-0.061321	0.00706408	4.26685e-18	17902	COPD	0	0	1	1	0
	cg10042876	11	117856639	IL10RA;IL10RA	+	-0.0406195	0.00467986	4.30611e-18	17902	COPD	0	0	1	1	0
	cg02101876	13	40765110	NA	+	0.0491561	0.00566517	4.41038e-18	17902	COPD	0	0	1	1	0
	cg10606461	22	20106361	RANBP1;RANBP1;RANBP1;RANBP1	-	-0.0554408	0.00638981	4.4278e-18	17902	COPD	0	0	1	1	0
	cg04468357	5	92414686	NA	-	-0.0352353	0.00406126	4.44749e-18	17902	COPD	0	0	0	1	0
	cg00420193	18	47017918	RPL17;RPL17;RPL17;RPL17;RPL17;RPL17;RPL17;RPL17-C18orf32;RPL17;RPL17;RPL17-C18orf32;RPL17;RPL17;RPL17;RPL17;RPL17;RPL17;RPL17;RPL17-C18orf32;SNORD58A	-	-0.043526	0.00501687	4.44809e-18	17902	COPD	0	0	1	1	0
	cg19798735	7	110730805	IMMP2L;LRRN3;LRRN3;LRRN3	+	-0.0561205	0.00646918	4.48227e-18	17902	COPD	0	0	1	1	0
	cg23089272	15	39985431	FSIP1	-	-0.0531371	0.00612677	4.566e-18	17902	COPD	0	0	0	1	0
	cg05043345	18	74123158	ZNF516	+	-0.0465988	0.00537343	4.60059e-18	17902	COPD	0	0	0	1	0
	cg17156765	1	9175961	GPR157	-	-0.0455018	0.0052471	4.61155e-18	17902	COPD	0	0	1	1	0
	cg06298346	5	10565679	ANKRD33B	+	-0.0502957	0.00580015	4.62629e-18	17902	COPD	0	0	1	1	0
	cg13830297	20	62314161	RTEL1-TNFRSF6B;RTEL1;RTEL1;RTEL1;RTEL1	-	-0.0688932	0.00794548	4.65473e-18	17902	COPD	0	0	1	1	0
	cg08434071	1	15485867	TMEM51;TMEM51;TMEM51;TMEM51	+	-0.0440646	0.00508208	4.66054e-18	17902	COPD	0	0	1	1	0
	cg17512276	13	99128503	STK24;STK24;STK24	+	-0.0388176	0.00447718	4.68075e-18	17902	COPD	0	0	1	1	0
	cg22396171	2	169637671	CERS6-AS1;CERS6-AS1	+	-0.0486211	0.00560919	4.7628e-18	17902	COPD	0	0	0	1	0
	cg01578875	4	146804010	ZNF827	-	0.0413426	0.00476958	4.76847e-18	17902	COPD	0	0	1	1	0
	cg07303829	22	50799746	SAPS2	+	-0.0652428	0.00752848	4.84594e-18	17902	COPD	0	0	0	1	0
	cg25255847	20	62360072	ZGPAT;ZGPAT;ZGPAT;ZGPAT;ZGPAT	-	-0.0254843	0.00294093	4.87801e-18	17902	COPD	0	0	0	1	0
	cg27593384	18	25755608	CDH2	+	0.0280048	0.00323193	4.89179e-18	17902	COPD	0	0	1	1	0
	cg19566482	11	33404678	NA	-	-0.0296705	0.00342519	5.00522e-18	17902	COPD	0	0	0	1	0
	cg08216829	7	142012534	NA	-	0.0477696	0.00551464	5.00953e-18	17902	COPD	0	0	0	1	0
	cg17967134	17	17024192	MPRIP;MPRIP	-	0.0550592	0.00635765	5.09864e-18	17902	COPD	0	1	1	1	0
	cg20574434	12	57024673	BAZ2A;BAZ2A	+	-0.0692451	0.00799614	5.121e-18	17902	COPD	0	0	0	1	0
	cg02179548	12	94095207	CRADD	-	-0.0788211	0.00910439	5.22641e-18	17902	COPD	0	0	1	1	0
	cg10237088	20	30794611	POFUT1;PLAGL2;POFUT1	-	-0.0683312	0.00789275	5.22757e-18	17902	COPD	0	0	1	1	0
	cg24124366	5	177815693	COL23A1	-	-0.0694864	0.00802632	5.23383e-18	17902	COPD	0	0	0	1	0
	cg04277040	16	80603851	LINC01227;LINC01227	-	-0.0609539	0.00704077	5.23578e-18	17902	COPD	0	0	0	1	0
	cg00431146	14	102532653	NA	-	-0.0772997	0.00893036	5.30212e-18	17902	COPD	0	0	1	1	0
	cg21439672	12	7260546	C1RL;LOC283314	-	-0.0463067	0.00535118	5.40849e-18	17902	COPD	0	0	1	1	0
	cg20702762	11	45130090	PRDM11	+	-0.0814305	0.00941019	5.4142e-18	17902	COPD	0	0	1	1	0
	cg09167044	17	38501412	RARA;RARA;RARA;RARA	+	0.0277749	0.00320979	5.42714e-18	17902	COPD	0	0	0	1	0
	cg20990601	4	96023811	BMPR1B;BMPR1B;BMPR1B;BMPR1B	+	-0.0602955	0.00696815	5.43463e-18	17902	COPD	0	0	1	1	0
	cg14711927	2	70369031	NA	-	-0.0398584	0.0046067	5.47001e-18	17902	COPD	0	0	1	1	0
	cg14754787	17	35299600	LHX1	+	0.0320318	0.0037024	5.50034e-18	17902	COPD	0	0	1	1	0
	cg03916318	12	53399350	EIF4B;EIF4B	-	-0.0733083	0.00847367	5.51601e-18	17902	COPD	0	0	0	1	0
	cg20142081	2	28497868	BRE;BRE;BRE;BRE;BRE;BRE	+	-0.0458284	0.00529811	5.58155e-18	17902	COPD	0	0	0	1	0
	cg02508461	1	234905686	NA	+	0.0717585	0.00829627	5.60399e-18	17902	COPD	0	0	0	1	0
	cg00688962	4	21950567	KCNIP4	+	0.0243625	0.00281716	5.68387e-18	17902	COPD	0	0	0	1	0
	cg25290445	1	65991182	LEPR;LEPR;LEPR;LEPR;LEPR;LEPR	+	0.0214085	0.00247615	5.78306e-18	17902	COPD	0	0	0	1	0
	cg22998476	10	74058092	NA	+	-0.0529078	0.00611982	5.81172e-18	17902	COPD	0	0	0	1	0
	cg11789321	5	56773063	NA	-	-0.0567828	0.00656817	5.81989e-18	17902	COPD	0	0	1	1	0
	cg12465805	10	11214795	CELF2;CELF2;CELF2;CELF2	-	-0.0393063	0.00454758	5.91316e-18	17902	COPD	0	0	0	1	0
	cg19563365	11	86508399	NA	+	-0.0623749	0.00721787	5.99637e-18	17902	COPD	0	0	1	1	0
	cg01568402	3	64074407	LINC00994;PRICKLE2-AS1	-	-0.0396931	0.00459424	6.10097e-18	17902	COPD	0	0	1	1	0
	cg03117379	20	17943971	SNORD17;SNX5;SNX5	-	-0.0693202	0.00802375	6.12078e-18	17902	COPD	0	0	0	1	0
	cg14090520	3	4783557	ITPR1;ITPR1;ITPR1	+	-0.0579389	0.00670792	6.22785e-18	17902	COPD	0	1	1	1	0
	cg09409342	12	6525854	NA	-	-0.0479971	0.00555716	6.25016e-18	17902	COPD	0	0	0	1	0
	cg08756018	3	172281213	NA	+	-0.0489397	0.00566652	6.26861e-18	17902	COPD	0	0	1	1	0
	cg18976159	11	107710989	SLC35F2	+	-0.0476616	0.00551893	6.30276e-18	17902	COPD	0	0	1	1	0
	cg25532340	14	78047326	SPTLC2	+	-0.0431957	0.00500235	6.35414e-18	17902	COPD	0	0	0	1	0
	cg15595733	6	170103053	C6orf120;WDR27;WDR27	+	-0.0327572	0.00379372	6.38144e-18	17902	COPD	0	0	0	1	0
	cg21413158	15	89680202	ABHD2;ABHD2	+	0.0803965	0.00931237	6.45369e-18	17902	COPD	0	0	1	1	0
	cg01428071	6	79785773	PHIP	-	-0.0501446	0.00580937	6.54569e-18	17902	COPD	0	0	1	1	0
	cg06826457	12	12867669	NA	-	-0.0405019	0.0046927	6.5935e-18	17902	COPD	0	0	1	1	0
	cg07450086	3	150320765	SELT	-	-0.0450276	0.00521727	6.61289e-18	17902	COPD	0	0	1	1	0
	cg13092901	22	50965373	TYMP;SCO2;SCO2;TYMP;TYMP;SCO2;SCO2	+	-0.0335461	0.00388717	6.64509e-18	17902	COPD	0	0	1	1	0
	cg25737313	19	12899557	NA	+	-0.0404142	0.0046834	6.68545e-18	17902	COPD	0	0	0	1	0
	cg12033822	20	44990591	SLC35C2;SLC35C2;SLC35C2	-	-0.0811304	0.00940208	6.70094e-18	17902	COPD	0	0	1	1	0
	cg25331880	19	30435467	C19orf2;C19orf2	+	-0.0667083	0.00773122	6.73344e-18	17902	COPD	0	0	1	1	0
	cg11935248	6	4942483	CDYL;CDYL;CDYL;CDYL	-	-0.0469333	0.00543995	6.78657e-18	17902	COPD	0	0	0	1	0
	cg17666418	6	106612002	NA	+	-0.0390092	0.00452187	6.82918e-18	17902	COPD	0	0	0	1	0
	cg16251489	16	17490793	XYLT1	-	-0.0556495	0.00645136	6.87655e-18	17902	COPD	0	0	1	1	0
	cg08546724	1	118878149	NA	-	-0.0355243	0.0041185	6.9033e-18	17902	COPD	0	0	1	1	0
	cg10068568	12	1113120	ERC1;ERC1;ERC1;ERC1;ERC1	+	0.0588347	0.00682165	6.95516e-18	17902	COPD	0	0	0	1	0
	cg22895366	22	39574449	NA	+	-0.0398083	0.00461609	7.00883e-18	17902	COPD	0	0	0	1	0
	cg06831576	16	62070086	CDH8	+	0.0256299	0.0029721	7.02924e-18	17902	COPD	0	0	0	1	0
	cg08591265	17	56082867	SFRS1;SFRS1	+	-0.0356389	0.00413308	7.06856e-18	17902	COPD	0	0	0	1	0
	cg04605590	5	148185121	NA	-	-0.0438434	0.00508459	7.07178e-18	17902	COPD	0	0	0	1	0
	cg04270823	20	62687554	TCEA2	-	-0.0596589	0.00691914	7.10196e-18	17902	COPD	0	0	0	1	0
	cg05158757	22	39350186	NA	-	-0.0354077	0.00410711	7.17863e-18	17902	COPD	0	0	1	1	0
	cg10828401	19	799190	PTBP1;PTBP1;PTBP1;PTBP1	+	-0.0435153	0.00504769	7.19299e-18	17902	COPD	0	0	0	1	0
	cg06297951	15	39985286	FSIP1	-	-0.0577301	0.00669692	7.22101e-18	17902	COPD	0	0	0	1	0
	cg03464229	7	120646878	C7orf58;C7orf58	-	-0.0395006	0.00458233	7.23247e-18	17902	COPD	0	0	0	1	0
	cg01554474	1	155107599	RAG1AP1;RAG1AP1;RAG1AP1	+	-0.0446037	0.0051745	7.25123e-18	17902	COPD	0	0	1	1	0
	cg02191407	5	223249	SDHA;SDHA	-	-0.0446404	0.00517914	7.29218e-18	17902	COPD	0	0	1	1	0
	cg03262020	9	35164848	UNC13B	+	-0.0500884	0.0058122	7.38522e-18	17902	COPD	0	0	0	1	0
	cg03359362	19	47289611	SLC1A5;SLC1A5;SLC1A5	-	-0.0472321	0.00548089	7.39885e-18	17902	COPD	0	1	1	1	0
	cg01944380	17	75388589	SEPT9;SEPT9;SEPT9;SEPT9;SEPT9;SEPT9	-	-0.0637337	0.0073981	7.57588e-18	17902	COPD	0	0	0	1	0
	cg20178893	1	164558298	PBX1;PBX1;PBX1	-	-0.0765015	0.00888019	7.57718e-18	17902	COPD	0	0	1	1	0
	cg01008731	3	98292801	NA	-	-0.0442944	0.00514192	7.60853e-18	17902	COPD	0	0	1	1	0
	cg03484238	11	503270	RNH1;RNH1;RNH1;RNH1;RNH1;RNH1;RNH1;RNH1	+	-0.0667482	0.0077488	7.63316e-18	17902	COPD	0	1	0	1	0
	cg04515132	3	53787670	CACNA1D;CACNA1D;CACNA1D	-	0.037718	0.00437875	7.64228e-18	17902	COPD	0	0	1	1	0
	cg03909289	19	30206815	C19orf12;C19orf12;C19orf12;C19orf12;C19orf12;C19orf12;C19orf12	-	-0.04293	0.00498516	7.7972e-18	17902	COPD	0	0	0	1	0
	cg15350627	12	6642201	GAPDH	-	-0.050572	0.00587378	7.91751e-18	17902	COPD	0	0	1	1	0
	cg14595075	11	62323782	NA	+	-0.0423258	0.0049168	8.013e-18	17902	COPD	0	0	1	1	0
	cg09338236	20	61437135	OGFR-AS1;OGFR	-	-0.0452997	0.00526384	8.19501e-18	17902	COPD	0	0	0	1	0
	cg00294109	3	3219781	CRBN	-	-0.0382996	0.00445047	8.20095e-18	17902	COPD	0	0	1	1	0
	cg16272728	15	55569254	RAB27A	+	-0.0423749	0.00492424	8.22859e-18	17902	COPD	0	0	0	1	0
	cg05395210	2	69002378	ARHGAP25;ARHGAP25;ARHGAP25;ARHGAP25	-	-0.0502682	0.0058416	8.23969e-18	17902	COPD	0	0	0	1	0
	cg11427329	6	44190249	SLC29A1;SLC29A1;SLC29A1;SLC29A1;SLC29A1;SLC29A1	-	-0.0754033	0.00876429	8.36537e-18	17902	COPD	0	0	0	1	0
	cg16503724	3	17130667	PLCL2;PLCL2	+	0.0599116	0.00696394	8.39e-18	17902	COPD	0	0	1	1	0
	cg21268578	22	38029478	GGA1;GGA1	-	-0.0371741	0.00432104	8.3971e-18	17902	COPD	0	0	0	1	0
	cg08222440	7	37238642	ELMO1;ELMO1;ELMO1	-	-0.0397737	0.00462344	8.42649e-18	17902	COPD	0	0	1	1	0
	cg09400565	15	85861754	NA	-	-0.0407983	0.00474265	8.44123e-18	17902	COPD	0	0	0	1	0
	cg18669588	3	52274051	TWF2	+	-0.0713243	0.00829149	8.46416e-18	17902	COPD	0	0	0	1	0
	cg20723815	8	17061850	ZDHHC2	+	-0.0393634	0.00457675	8.56643e-18	17902	COPD	0	0	0	1	0
	cg26939341	16	17626225	NA	-	0.0672914	0.00782412	8.58275e-18	17902	COPD	0	0	0	1	0
	cg08151571	6	114085378	NA	-	-0.0468991	0.0054533	8.61091e-18	17902	COPD	0	0	1	1	0
	cg02693701	1	42340205	HIVEP3;HIVEP3;HIVEP3;HIVEP3	-	0.0409578	0.00476311	8.6984e-18	17902	COPD	0	0	1	1	0
	cg11746684	8	11057265	XKR6	+	-0.0468193	0.00544557	8.7961e-18	17902	COPD	0	0	0	1	0
	cg06501716	22	19436948	C22orf39;C22orf39	-	-0.0716838	0.00833983	8.9753e-18	17902	COPD	0	0	0	1	0
	cg02008229	15	90346089	ANPEP	-	0.0263364	0.00306411	8.99105e-18	17902	COPD	0	0	0	1	0
	cg24391385	2	65526509	NA	-	-0.0570996	0.00664407	9.07578e-18	17902	COPD	0	0	1	1	0
	cg25158459	1	27165674	ZDHHC18	-	-0.0639797	0.00744528	9.13466e-18	17902	COPD	0	0	0	1	0
	cg05543049	3	173115741	NLGN1	+	0.0277458	0.00322891	9.16501e-18	17902	COPD	0	0	0	1	0
	cg03680238	11	62342579	EEF1G;TUT1	-	-0.0638075	0.00742564	9.17089e-18	17902	COPD	0	0	0	1	0
	cg24049493	1	42385941	HIVEP3;HIVEP3	+	0.0193271	0.00224937	9.22278e-18	17902	COPD	0	0	1	1	0
	cg08941107	1	27744956	WASF2;WASF2	+	-0.0599244	0.00697558	9.35222e-18	17902	COPD	0	0	0	1	0
	cg22486366	1	20479732	NA	+	-0.0544926	0.00634367	9.39525e-18	17902	COPD	0	0	0	1	0
	cg17343725	11	62195225	NA	+	-0.037212	0.00433218	9.42843e-18	17902	COPD	0	0	0	1	0
	cg07920321	16	30481009	NA	-	-0.0529323	0.00616272	9.47449e-18	17902	COPD	0	0	1	1	0
	cg12517471	1	162147093	NOS1AP;NOS1AP	+	-0.0567996	0.0066135	9.53096e-18	17902	COPD	0	0	0	1	0
	cg09526452	3	14990466	FGD5-AS1;FGD5-AS1;FGD5-AS1;FGD5-AS1;NR2C2;NR2C2;FGD5-AS1	+	-0.0623867	0.00726421	9.54742e-18	17902	COPD	0	0	1	1	0
	cg12559228	19	50191882	C19orf76	+	-0.0577647	0.00672627	9.57245e-18	17902	COPD	0	0	0	1	0
	cg16720981	10	50385616	C10orf128;C10orf128;C10orf128;C10orf128;C10orf128	+	-0.0424715	0.00494775	9.90184e-18	17902	COPD	0	0	0	1	0
	cg03957124	6	37016869	NA	+	-0.0720407	0.00839413	1.00518e-17	17902	COPD	0	0	1	1	0
	cg01687878	12	123616817	NA	-	0.079117	0.00921913	1.00913e-17	17902	COPD	0	0	1	1	0
	cg02638724	10	52154700	SGMS1	-	-0.0405377	0.00472393	1.01327e-17	17902	COPD	0	0	0	1	0
	cg05557932	16	3929351	CREBBP;CREBBP	+	-0.0553971	0.00645671	1.02736e-17	17902	COPD	0	0	0	1	0
	cg21852578	21	47309277	PCBP3;PCBP3	-	0.0699444	0.00815243	1.0289e-17	17902	COPD	0	0	1	1	0
	cg02556928	22	37309980	CSF2RB	-	-0.0390269	0.00454951	1.04075e-17	17902	COPD	0	0	0	1	0
	cg08923270	22	39279108	NA	+	-0.0466327	0.00543619	1.04144e-17	17902	COPD	0	0	1	1	0
	cg24616450	1	19940140	MINOS1;MINOS1;MINOS1-NBL1;MINOS1;MINOS1;MINOS1;MINOS1-NBL1	-	0.0414778	0.00483555	1.0461e-17	17902	COPD	0	0	0	1	0
	cg16522223	22	43400443	PACSIN2	-	-0.063829	0.00744211	1.05469e-17	17902	COPD	0	0	0	1	0
	cg01722734	17	79213997	ENTHD2;C17orf89	-	-0.0688074	0.00802259	1.05486e-17	17902	COPD	0	0	0	1	0
	cg07474842	6	136915088	MAP3K5	+	-0.0406205	0.00473654	1.06156e-17	17902	COPD	0	0	0	1	0
	cg19541622	4	56180	ZNF718;ZNF595;ZNF595;ZNF595;ZNF595;ZNF718;ZNF718	-	0.0448942	0.00523496	1.06276e-17	17902	COPD	0	0	1	1	0
	cg25860598	4	146099474	OTUD4	-	-0.0496072	0.00578526	1.07285e-17	17902	COPD	0	0	1	1	0
	cg18506744	19	1102627	GPX4;GPX4	-	-0.0449187	0.00523863	1.0751e-17	17902	COPD	0	0	1	1	0
	cg18410341	3	72360163	NA	+	-0.0744114	0.00867935	1.08567e-17	17902	COPD	0	0	0	1	0
	cg25749318	6	170103058	C6orf120;WDR27	+	-0.0381215	0.00444671	1.08968e-17	17902	COPD	0	0	0	1	0
	cg22976567	1	156074182	LMNA	-	-0.0440184	0.00513457	1.08981e-17	17902	COPD	0	0	1	1	0
	cg17470474	19	13057711	RAD23A;RAD23A;RAD23A;RAD23A	-	-0.0625726	0.00729892	1.0906e-17	17902	COPD	0	0	1	1	0
	cg26342454	4	10035262	SLC2A9	-	-0.0242271	0.00282606	1.09158e-17	17902	COPD	0	0	1	1	0
	cg09686317	1	57111122	PRKAA2	-	0.019288	0.00225012	1.09908e-17	17902	COPD	0	0	0	1	0
	cg27230333	7	50266276	NA	+	-0.0677804	0.00790736	1.10048e-17	17902	COPD	0	0	1	1	0
	cg00851028	1	234905772	NA	+	0.0677185	0.00790097	1.10913e-17	17902	COPD	0	0	0	1	0
	cg04700809	10	80954519	ZMIZ1	-	-0.119067	0.0138942	1.12208e-17	17902	COPD	0	0	0	1	0
	cg18432056	14	58742094	PSMA3-AS1;PSMA3-AS1	+	-0.0391857	0.0045729	1.12658e-17	17902	COPD	0	0	0	1	0
	cg18487419	10	75005991	DNAJC9;DNAJC9-AS1	+	-0.0440846	0.00514474	1.12892e-17	17902	COPD	0	0	1	1	0
	cg10814005	14	91711041	GPR68	+	-0.0385715	0.00450246	1.14948e-17	17902	COPD	0	0	0	1	0
	cg17178170	1	184129500	NA	+	-0.0524566	0.00612356	1.1536e-17	17902	COPD	0	0	1	1	0
	cg06157991	22	40931208	MKL1;MKL1;MKL1	+	-0.0493916	0.00576587	1.15513e-17	17902	COPD	0	0	0	1	0
	cg11345960	21	15919951	SAMSN1;SAMSN1;SAMSN1	-	-0.0464867	0.00542694	1.15817e-17	17902	COPD	0	1	0	1	0
	cg12226077	1	28641987	NA	-	0.0506384	0.00591234	1.16874e-17	17902	COPD	0	0	1	1	0
	cg15261712	7	92238248	CDK6;CDK6	+	0.0386104	0.0045082	1.17245e-17	17902	COPD	0	0	0	1	0
	cg25796439	20	13200939	ISM1	+	0.019974	0.00233239	1.17967e-17	17902	COPD	0	0	0	1	0
	cg09502149	1	43406792	SLC2A1	-	-0.0793152	0.00926176	1.18017e-17	17902	COPD	0	0	0	1	0
	cg23919111	14	95983256	NA	+	-0.0401752	0.00469245	1.20134e-17	17902	COPD	0	0	1	1	0
	cg15554421	3	99792561	C3orf26;FILIP1L;FILIP1L	-	-0.0486987	0.00568801	1.20165e-17	17902	COPD	0	0	0	1	0
	cg13511324	14	104056883	C14orf153	-	-0.0497924	0.00581619	1.20834e-17	17902	COPD	0	0	1	1	0
	cg10513161	3	183705727	ABCC5;ABCC5	-	0.0629677	0.00735605	1.21884e-17	17902	COPD	0	0	1	1	0
	cg17660183	12	105065386	CHST11;CHST11	+	-0.0369021	0.0043115	1.22943e-17	17902	COPD	0	0	0	1	0
	cg00464046	7	134854551	C7orf49;C7orf49;C7orf49	-	-0.057047	0.00666533	1.23178e-17	17902	COPD	0	0	1	1	0
	cg19687311	3	5063546	NA	-	-0.0679628	0.00794135	1.23902e-17	17902	COPD	0	0	1	1	0
	cg20040836	7	150757855	SLC4A2;SLC4A2	+	-0.0568698	0.00664526	1.24069e-17	17902	COPD	0	0	0	1	0
	cg00258006	22	27047193	NA	-	-0.0486008	0.00567984	1.25375e-17	17902	COPD	0	0	0	1	0
	cg18068762	2	150954975	NA	+	-0.044769	0.00523334	1.27738e-17	17902	COPD	0	0	0	1	0
	cg14314661	10	81026703	ZMIZ1	-	-0.05266	0.00615579	1.27758e-17	17902	COPD	0	0	1	1	0
	cg20508508	17	48473757	LRRC59	+	-0.0418292	0.00489069	1.29684e-17	17902	COPD	0	0	1	1	0
	cg03233656	2	65214625	SLC1A4	+	-0.027651	0.00323303	1.29852e-17	17902	COPD	0	0	0	1	0
	cg24160243	6	167185027	RPS6KA2	+	0.0466855	0.00545882	1.30247e-17	17902	COPD	0	0	0	1	0
	cg08301612	17	43228571	HEXIM1;HEXIM1	+	-0.0457158	0.00534577	1.30867e-17	17902	COPD	0	0	1	1	0
	cg01939453	6	166077483	NA	-	0.0267843	0.00313252	1.32433e-17	17902	COPD	0	0	0	1	0
	cg00942219	16	85203635	NA	+	0.0260413	0.00304614	1.34079e-17	17902	COPD	0	0	1	1	0
	cg04974290	17	5001047	NA	-	0.0315605	0.00369248	1.36054e-17	17902	COPD	0	0	1	1	0
	cg05712330	9	91604473	C9orf47;C9orf47	+	-0.0495645	0.00579915	1.36515e-17	17902	COPD	0	0	0	1	0
	cg05522807	15	75069194	NA	-	-0.046046	0.00538824	1.3795e-17	17902	COPD	0	0	1	1	0
	cg20273931	2	106490359	NCK2;NCK2;NCK2	+	-0.038615	0.0045187	1.37997e-17	17902	COPD	0	0	0	1	0
	cg17777683	2	201986522	CFLAR;CFLAR;CFLAR	+	-0.0443467	0.00518954	1.38245e-17	17902	COPD	0	0	0	1	0
	cg00923729	15	70048761	NA	+	-0.057649	0.00674656	1.38789e-17	17902	COPD	0	0	0	1	0
	cg16207944	14	106331592	NA	+	-0.0466257	0.00545677	1.39258e-17	17902	COPD	0	0	0	1	0
	cg17114567	16	68026532	DPEP2;DPEP2	-	-0.0922827	0.0108007	1.39778e-17	17902	COPD	0	0	0	1	0
	cg26772387	15	91846753	NA	+	-0.0600994	0.00703444	1.4043e-17	17902	COPD	0	0	1	1	0
	cg00835193	19	2291780	LINGO3	-	-0.0349861	0.00409503	1.40479e-17	17902	COPD	0	0	0	1	0
	cg00329429	3	38193513	NA	+	-0.0435251	0.00509452	1.40523e-17	17902	COPD	0	0	1	1	0
	cg01351601	5	42547402	GHR;GHR;GHR;GHR;GHR;GHR	+	-0.0472486	0.00553109	1.41899e-17	17902	COPD	0	0	1	1	0
	cg26894820	12	91505265	LUM;LUM	-	-0.0426565	0.00499408	1.4309e-17	17902	COPD	0	0	0	1	0
	cg14792595	22	50980925	NA	+	-0.0496765	0.00581955	1.49735e-17	17902	COPD	0	0	1	1	0
	cg24365795	16	28506015	APOBR	-	-0.0436341	0.00511349	1.53651e-17	17902	COPD	0	0	1	1	0
	cg00417823	16	56330268	GNAO1;GNAO1	+	0.0641831	0.00752275	1.55339e-17	17902	COPD	0	0	0	1	0
	cg14491800	14	77385166	NA	-	-0.0546713	0.0064081	1.55722e-17	17902	COPD	0	0	0	1	0
	cg05732750	7	6704045	NA	+	0.0203649	0.00238704	1.55914e-17	17902	COPD	0	0	0	1	0
	cg11575089	1	155107462	SLC50A1;SLC50A1;SLC50A1;SLC50A1;SLC50A1;SLC50A1;SLC50A1;SLC50A1;SLC50A1;SLC50A1	-	-0.0609033	0.00713884	1.56166e-17	17902	COPD	0	0	1	1	0
	cg26695387	17	21189768	MAP2K3	-	-0.0375851	0.00440629	1.58029e-17	17902	COPD	0	0	0	1	0
	cg19482216	14	100900810	WDR25;WDR25	+	-0.0392607	0.004603	1.58736e-17	17902	COPD	0	0	0	1	0
	cg27050612	17	46133198	NFE2L1	+	-0.0665311	0.00780068	1.5939e-17	17902	COPD	0	0	1	1	0
	cg04262934	6	33173581	HSD17B8	-	-0.0826875	0.00969603	1.60651e-17	17902	COPD	0	0	0	1	0
	cg11416384	4	37246827	KIAA1239	+	0.0250669	0.00293952	1.61219e-17	17902	COPD	0	0	0	1	0
	cg05196905	21	47877665	DIP2A;DIP2A;DIP2A;DIP2A;DIP2A;DIP2A;DIP2A	-	-0.0428729	0.00502767	1.61457e-17	17902	COPD	0	0	1	1	0
	cg14037641	22	26752859	SEZ6L;SEZ6L;SEZ6L;SEZ6L;SEZ6L;SEZ6L	+	-0.0400634	0.00469838	1.61889e-17	17902	COPD	0	0	1	1	0
	cg04115893	21	47741641	C21orf58;C21orf58;C21orf58;C21orf58	-	-0.0580117	0.00680339	1.62175e-17	17902	COPD	0	0	0	1	0
	cg13139135	17	21190370	MAP2K3;MAP2K3	+	-0.0795918	0.00933534	1.63592e-17	17902	COPD	0	0	0	1	0
	cg08543134	8	21915778	DMTN;DMTN;DMTN;DMTN;DMTN;DMTN;DMTN;DMTN	-	-0.0573613	0.00672801	1.63763e-17	17902	COPD	0	0	0	1	0
	cg17170953	8	99056508	RPL30	+	-0.0430906	0.00505448	1.64491e-17	17902	COPD	0	0	0	1	0
	cg25434241	3	45953557	LZTFL1;LZTFL1	-	0.0496876	0.00582905	1.66046e-17	17902	COPD	0	0	0	1	0
	cg25793377	10	95361223	RBP4	+	0.0316959	0.0037184	1.66122e-17	17902	COPD	0	0	0	1	0
	cg21400531	3	149444631	NA	+	-0.0630404	0.00739611	1.67014e-17	17902	COPD	0	0	1	1	0
	cg03473042	9	137000014	WDR5	+	-0.0767227	0.00900167	1.67443e-17	17902	COPD	0	0	0	1	0
	cg01265971	3	156398928	TIPARP;TIPARP;TIPARP	+	-0.0500579	0.00587341	1.67973e-17	17902	COPD	0	1	1	1	0
	cg27149109	4	3087964	HTT	+	-0.073175	0.00858664	1.69175e-17	17902	COPD	0	0	1	1	0
	cg05951860	7	117513101	CTTNBP2	-	0.0325974	0.00382601	1.72131e-17	17902	COPD	0	0	0	1	0
	cg04949225	13	50796845	NA	+	-0.0426187	0.00500256	1.72985e-17	17902	COPD	0	0	0	1	0
	cg19070952	15	66080290	DENND4A;DENND4A	+	-0.052307	0.00614001	1.73472e-17	17902	COPD	0	0	1	1	0
	cg13442016	10	104196339	MIR146B	-	-0.0464026	0.00544701	1.73663e-17	17902	COPD	0	0	0	1	0
	cg23761815	10	73083123	SLC29A3	+	0.0660547	0.00775482	1.75193e-17	17902	COPD	0	0	0	1	0
	cg05780139	17	37008512	RPL23	-	-0.0422	0.00495558	1.78613e-17	17902	COPD	0	0	1	1	0
	cg04773818	8	31496966	NRG1	-	0.0215546	0.00253157	1.80642e-17	17902	COPD	0	0	0	1	0
	cg06007201	16	88850218	FAM38A	+	-0.0362204	0.00425407	1.80713e-17	17902	COPD	0	0	1	1	0
	cg13920886	21	22370438	NCAM2	-	0.0189942	0.00223114	1.82378e-17	17902	COPD	0	0	0	1	0
	cg16895116	1	20479470	NA	-	-0.0492666	0.00578726	1.8281e-17	17902	COPD	0	0	0	1	0
	cg21869609	19	2291613	LINGO3	-	-0.0201003	0.00236141	1.84342e-17	17902	COPD	0	0	0	1	0
	cg07413467	7	92238086	CDK6;CDK6	-	0.0428114	0.00503012	1.85868e-17	17902	COPD	0	0	0	1	0
	cg25446789	2	25810393	DTNB;DTNB;DTNB;DTNB;DTNB	-	-0.0526914	0.00619115	1.86272e-17	17902	COPD	0	0	0	1	0
	cg12079322	2	154728468	GALNT13;GALNT13	-	0.0243831	0.00286504	1.86627e-17	17902	COPD	0	0	1	1	0
	cg02507296	10	104211328	C10orf95	-	-0.0819766	0.00963444	1.89588e-17	17902	COPD	0	1	1	1	0
	cg14223444	9	100394496	TSTD2;NCBP1	-	-0.0621101	0.00730054	1.91401e-17	17902	COPD	0	0	1	1	0
	cg00414136	7	40813666	SUGCT;SUGCT;SUGCT;SUGCT	-	-0.0424436	0.0049895	1.9309e-17	17902	COPD	0	0	1	1	0
	cg25614265	2	223924453	NA	-	-0.0204106	0.00239945	1.93468e-17	17902	COPD	0	0	1	1	0
	cg01059704	5	34914428	RAD1;RAD1;BRIX1	-	-0.0562658	0.00661478	1.9394e-17	17902	COPD	0	0	0	1	0
	cg05491001	4	62066539	NA	+	0.0179952	0.00211577	1.95278e-17	17902	COPD	0	0	0	1	0
	cg07177756	1	173836307	SNORD75;SNORD78;ZBTB37;ZBTB37;SNORD76;GAS5;SNORD77;SNORD44	+	-0.0360923	0.0042446	1.98901e-17	17902	COPD	0	0	0	1	0
	cg06710464	17	79047695	BAIAP2;BAIAP2;BAIAP2;BAIAP2	+	0.0559802	0.00658482	2.01864e-17	17902	COPD	0	0	1	1	0
	cg25571189	2	133427612	LYPD1;LYPD1;LYPD1	-	0.0258426	0.00304013	2.03411e-17	17902	COPD	0	0	0	1	0
	cg15777760	16	29832180	C16orf53;MVP;MVP	-	-0.0512563	0.00603095	2.06275e-17	17902	COPD	0	0	1	1	0
	cg07744430	12	132345502	NA	+	-0.0738163	0.00868632	2.07834e-17	17902	COPD	0	0	1	1	0
	cg02651894	3	52738950	GLT8D1;SPCS1;GLT8D1;GLT8D1;GLT8D1;GLT8D1;GLT8D1;GLT8D1;GLT8D1	-	-0.04555	0.00536065	2.09421e-17	17902	COPD	0	1	1	1	0
	cg18688062	6	31146471	PSORS1C3	-	-0.0467151	0.00549785	2.09664e-17	17902	COPD	0	0	0	1	0
	cg11454468	3	142569221	PCOLCE2	+	-0.0405261	0.00476993	2.11125e-17	17902	COPD	0	0	0	1	0
	cg04570316	6	24776902	GMNN;GMNN;GMNN;GMNN	-	-0.0572779	0.00674267	2.13565e-17	17902	COPD	0	0	0	1	0
	cg27615938	17	16344574	NCRNA00188;NCRNA00188;NCRNA00188;NCRNA00188;NCRNA00188;NCRNA00188;NCRNA00188;NCRNA00188;NCRNA00188;NCRNA00188;NCRNA00188;NCRNA00188;NCRNA00188;NCRNA00188;NCRNA00188;NCRNA00188;NCRNA00188;NCRNA00188;SNORD65;NCRNA00188;NCRNA00188;NCRNA00188;NCRNA00188	+	-0.046345	0.00545588	2.14188e-17	17902	COPD	0	0	0	1	0
	cg26328951	1	28906514	SNHG12;SNORD99;SNORA61	-	-0.0575356	0.00677378	2.15342e-17	17902	COPD	0	0	0	1	0
	cg23371278	10	101089646	CNNM1	-	0.0217332	0.00255904	2.17501e-17	17902	COPD	0	0	0	1	0
	cg24702286	20	49126382	PTPN1;PTPN1	+	-0.0509891	0.00600437	2.18829e-17	17902	COPD	0	0	1	1	0
	cg12603554	20	279976	ZCCHC3;ZCCHC3	+	-0.0424055	0.00499413	2.20566e-17	17902	COPD	0	0	1	1	0
	cg00719668	20	34541013	NA	+	-0.0521681	0.00614438	2.21881e-17	17902	COPD	0	0	1	1	0
	cg20640261	6	31707019	MSH5;MSH5;MSH5;MSH5	-	-0.0431364	0.00508091	2.22773e-17	17902	COPD	0	0	1	1	0
	cg07540520	1	14925170	KAZN;KAZN	-	0.0241377	0.00284468	2.31939e-17	17902	COPD	0	0	0	1	0
	cg04375784	6	133137810	RPS12;SNORD100;SNORA33	+	-0.0653418	0.00770147	2.33672e-17	17902	COPD	0	0	0	1	0
	cg26856257	1	32805350	NA	-	-0.0430694	0.005077	2.3584e-17	17902	COPD	0	0	1	1	0
	cg17283407	5	146889238	DPYSL3	+	0.0252832	0.00298103	2.39663e-17	17902	COPD	0	0	0	1	0
	cg05408442	1	24691920	STPG1;STPG1;STPG1;STPG1	+	-0.0532909	0.00628369	2.40789e-17	17902	COPD	0	0	0	1	0
	cg22417733	6	153303409	FBXO5;FBXO5	-	-0.0329909	0.00389021	2.41441e-17	17902	COPD	0	0	1	1	0
	cg17800416	5	68290608	LOC101928885	-	-0.0546422	0.00644367	2.42527e-17	17902	COPD	0	0	0	1	0
	cg08675999	7	130694324	LINC-PINT;LINC-PINT;LINC-PINT;LINC-PINT;LINC-PINT;LINC-PINT;LINC-PINT;LINC-PINT	+	-0.0473832	0.00558928	2.47712e-17	17902	COPD	0	0	0	1	0
	cg00055876	2	106497031	NCK2;NCK2;NCK2	+	-0.0521922	0.00615707	2.49247e-17	17902	COPD	0	0	0	1	0
	cg15102575	3	124510809	ITGB5	+	-0.0491942	0.00580377	2.50392e-17	17902	COPD	0	0	0	1	0
	cg19939077	10	81108060	PPIF	+	-0.0397008	0.00468391	2.5093e-17	17902	COPD	0	0	1	1	0
	cg00706994	11	59190310	OR5A2	+	-0.0599544	0.00707383	2.51975e-17	17902	COPD	0	0	0	1	0
	cg09081665	4	84187982	COQ2	-	-0.0470272	0.00554877	2.5257e-17	17902	COPD	0	0	0	1	0
	cg15095917	17	7482694	CD68;CD68	+	-0.0420927	0.00496674	2.53265e-17	17902	COPD	0	0	1	1	0
	cg02402150	12	11787148	NA	-	-0.0409295	0.00483036	2.56632e-17	17902	COPD	0	0	0	1	0
	cg21317134	18	74781907	MBP;MBP	+	-0.0528653	0.00623903	2.56785e-17	17902	COPD	0	0	0	1	0
	cg09425279	16	31188401	NA	-	0.0631184	0.00744914	2.5694e-17	17902	COPD	0	0	0	1	0
	cg02952905	17	72285144	DNAI2;DNAI2	+	-0.0861107	0.0101635	2.58407e-17	17902	COPD	0	0	0	1	0
	cg16814808	7	64349706	NA	+	0.036407	0.00429708	2.58584e-17	17902	COPD	0	0	0	1	0
	cg20346774	15	59436893	MYO1E	+	0.0424931	0.00501571	2.59665e-17	17902	COPD	0	0	0	1	0
	cg05733016	2	197951438	ANKRD44	-	0.0565066	0.00667061	2.6197e-17	17902	COPD	0	0	0	1	0
	cg00392257	1	156696747	ISG20L2	-	-0.0834403	0.00985028	2.62227e-17	17902	COPD	0	0	0	1	0
	cg22256420	10	4060366	NA	+	-0.0547789	0.00646745	2.64299e-17	17902	COPD	0	0	0	1	0
	cg11666632	4	103788539	UBE2D3;UBE2D3	-	-0.0334705	0.00395191	2.6546e-17	17902	COPD	0	0	1	1	0
	cg19604806	10	115223690	NA	+	-0.043478	0.005134	2.67255e-17	17902	COPD	0	0	0	1	0
	cg12910977	5	138207492	LRRTM2;CTNNA1;CTNNA1;CTNNA1;CTNNA1	-	0.0281593	0.00332546	2.69214e-17	17902	COPD	0	0	0	1	0
	cg01973676	7	101596404	CUX1;CUX1;CUX1	-	-0.0404657	0.00477886	2.69531e-17	17902	COPD	0	0	0	1	0
	cg22015766	6	34624127	C6orf106;C6orf106	+	-0.0393085	0.00464296	2.72737e-17	17902	COPD	0	0	0	1	0
	cg08781327	8	29260197	NA	+	-0.0529064	0.00624962	2.74429e-17	17902	COPD	0	0	0	1	0
	cg11390978	19	16986831	SIN3B	-	-0.048074	0.00567909	2.75462e-17	17902	COPD	0	0	0	1	0
	cg18442362	7	44677772	OGDH;OGDH;OGDH	+	-0.0406202	0.00479892	2.77012e-17	17902	COPD	0	0	0	1	0
	cg11556665	8	29499870	NA	-	-0.0619432	0.00731881	2.79126e-17	17902	COPD	0	0	1	1	0
	cg15044957	11	30038672	KCNA4	+	0.0293279	0.00346547	2.80713e-17	17902	COPD	0	0	1	1	0
	cg03778809	8	1721237	CLN8	-	0.0485129	0.00573288	2.82314e-17	17902	COPD	0	0	0	1	0
	cg15052505	7	6097720	EIF2AK1;EIF2AK1	-	-0.0573215	0.00677469	2.84979e-17	17902	COPD	0	0	1	1	0
	cg11022133	2	35523653	NA	+	-0.034953	0.00413105	2.85131e-17	17902	COPD	0	0	1	1	0
	cg17512517	3	190222780	NA	+	-0.0461286	0.00545257	2.87826e-17	17902	COPD	0	0	0	1	0
	cg00634989	6	21110067	CDKAL1	+	-0.0309221	0.00365513	2.87883e-17	17902	COPD	0	0	0	1	0
	cg08228578	12	57624193	SHMT2;SHMT2;SHMT2;SHMT2;SHMT2;SHMT2;SHMT2;SHMT2;SHMT2;SHMT2;SHMT2	+	-0.0745456	0.00881174	2.88214e-17	17902	COPD	0	0	1	1	0
	cg17617919	5	71723754	NA	-	-0.0465302	0.00550039	2.89138e-17	17902	COPD	0	0	1	1	0
	cg01882991	6	6677756	NA	-	-0.0644118	0.00761606	2.94255e-17	17902	COPD	0	0	1	1	0
	cg17818029	7	36641247	AOAH;AOAH;AOAH	+	-0.0495898	0.00586421	2.96872e-17	17902	COPD	0	0	0	1	0
	cg22400906	18	711415	ENOSF1;ENOSF1;ENOSF1	-	-0.0464321	0.00549133	2.98913e-17	17902	COPD	0	0	0	1	0
	cg22344793	11	120039642	NA	+	0.0214671	0.00253908	3.01076e-17	17902	COPD	0	0	0	1	0
	cg05034654	16	88876836	APRT;APRT;APRT;APRT	+	-0.0762836	0.00902303	3.02046e-17	17902	COPD	0	0	0	1	0
	cg17679916	14	49950387	NA	-	-0.0407824	0.00482471	3.05934e-17	17902	COPD	0	0	1	1	0
	cg17971578	1	36852463	STK40	-	-0.0472644	0.00559206	3.07926e-17	17902	COPD	0	0	1	1	0
	cg11388811	9	75835312	NA	+	-0.052802	0.00624756	3.09072e-17	17902	COPD	0	0	0	1	0
	cg10255761	3	49210029	KLHDC8B	-	-0.0476798	0.00564251	3.13067e-17	17902	COPD	0	0	1	1	0
	cg22080940	11	126322278	KIRREL3;KIRREL3;KIRREL3	-	0.0403891	0.00478024	3.15589e-17	17902	COPD	0	0	0	1	0
	cg17619311	3	42947565	ZNF662;ZNF662;ZNF662	+	0.025935	0.00306979	3.17496e-17	17902	COPD	0	0	0	1	0
	cg12201616	2	111920341	BCL2L11;BCL2L11;BCL2L11;BCL2L11;BCL2L11;BCL2L11;BCL2L11;BCL2L11;BCL2L11;BCL2L11;BCL2L11;BCL2L11;BCL2L11;BCL2L11;BCL2L11;BCL2L11	-	-0.0438418	0.00518984	3.19779e-17	17902	COPD	0	0	0	1	0
	cg13714975	11	33718099	NA	+	0.0365148	0.00432297	3.22317e-17	17902	COPD	0	0	0	1	0
	cg10410419	11	64622681	EHD1;EHD1;EHD1	-	-0.0660857	0.00782725	3.32533e-17	17902	COPD	0	0	1	1	0
	cg10057309	11	80669513	NA	+	-0.02952	0.00349664	3.34364e-17	17902	COPD	0	0	0	1	0
	cg26734440	19	35481930	NA	-	-0.0537636	0.00636903	3.3719e-17	17902	COPD	0	0	0	1	0
	cg01711322	1	200842126	GPR25	+	0.0623526	0.00738689	3.3839e-17	17902	COPD	0	0	1	1	0
	cg22540135	19	51898904	NA	-	-0.0392627	0.00465175	3.40049e-17	17902	COPD	0	0	0	1	0
	cg06139706	6	106341856	NA	+	0.0686038	0.00812983	3.45564e-17	17902	COPD	0	0	1	1	0
	cg13768319	22	21923152	UBE2L3;UBE2L3;UBE2L3;UBE2L3;UBE2L3	-	-0.0532151	0.00630648	3.46628e-17	17902	COPD	0	0	1	1	0
	cg23691006	17	1510666	SLC43A2	+	-0.0407428	0.00482912	3.50426e-17	17902	COPD	0	0	0	1	0
	cg11128431	10	43828507	NA	-	-0.0632187	0.00749319	3.50625e-17	17902	COPD	0	0	1	1	0
	cg26821089	2	2710333	NA	-	0.0535484	0.00634735	3.52064e-17	17902	COPD	0	0	1	1	0
	cg07242524	15	31623225	KLF13;KLF13	-	-0.0820694	0.00972812	3.52163e-17	17902	COPD	0	0	1	1	0
	cg15180656	19	35530462	SCN1B;HPN;HPN	-	-0.0403115	0.00477848	3.52947e-17	17902	COPD	0	0	1	1	0
	cg02338271	1	171868115	DNM3;DNM3	+	-0.0463054	0.00548923	3.54009e-17	17902	COPD	0	0	1	1	0
	cg18863237	17	79624126	PDE6G;PDE6G	+	-0.0409051	0.00484906	3.54107e-17	17902	COPD	0	0	0	1	0
	cg26189283	1	155109378	RAG1AP1;RAG1AP1;RAG1AP1	+	-0.0355123	0.00421113	3.62287e-17	17902	COPD	0	0	1	1	0
	cg06398873	20	46122394	NA	+	-0.0540086	0.00640512	3.65048e-17	17902	COPD	0	0	0	1	0
	cg23441595	22	37273987	NCF4;NCF4	-	-0.0522996	0.00620295	3.67166e-17	17902	COPD	0	0	1	1	0
	cg18331519	8	57358704	PENK;PENK;LOC101929415	-	0.030847	0.00365922	3.71791e-17	17902	COPD	0	0	0	1	0
	cg25722465	4	55991701	KDR;KDR	+	0.0242684	0.00287894	3.72775e-17	17902	COPD	0	0	0	1	0
	cg18303410	17	76835340	USP36	-	-0.0578699	0.00686559	3.74849e-17	17902	COPD	0	0	0	1	0
	cg24134897	11	859670	TSPAN4;TSPAN4;TSPAN4;TSPAN4;TSPAN4;TSPAN4;TSPAN4	+	0.0233386	0.00276887	3.75067e-17	17902	COPD	0	0	1	1	0
	cg06225131	19	4403593	CHAF1A	-	-0.0755958	0.00896951	3.77717e-17	17902	COPD	0	0	1	1	0
	cg21871781	16	8892813	TMEM186;PMM2	-	-0.0550668	0.00653402	3.78906e-17	17902	COPD	0	0	0	1	0
	cg04761231	9	127623571	RPL35	-	-0.0559243	0.00663612	3.80343e-17	17902	COPD	0	0	0	1	0
	cg02663457	5	177658120	PHYKPL;PHYKPL;PHYKPL;PHYKPL;PHYKPL	+	-0.0778046	0.00923309	3.8216e-17	17902	COPD	0	0	0	1	0
	cg26265881	1	101185299	VCAM1;VCAM1;VCAM1;VCAM1;VCAM1;VCAM1	+	-0.0408843	0.00485198	3.83461e-17	17902	COPD	0	0	1	1	0
	cg16642299	12	7071383	MIR200C	+	-0.0531012	0.00630211	3.84695e-17	17902	COPD	0	0	1	1	0
	cg01649837	19	16830643	NWD1;NWD1	-	-0.0429779	0.00510082	3.85493e-17	17902	COPD	0	0	0	1	0
	cg08726900	16	89550474	ANKRD11	-	0.041941	0.00497794	3.86538e-17	17902	COPD	0	0	1	1	0
	cg26393782	16	10964097	NA	-	-0.0394164	0.00467847	3.87518e-17	17902	COPD	0	0	0	1	0
	cg12678834	11	118753662	CXCR5	+	-0.0958147	0.0113732	3.89074e-17	17902	COPD	0	0	1	1	0
	cg25064712	10	90611646	ANKRD22;ANKRD22	-	-0.049666	0.00589647	3.94409e-17	17902	COPD	0	0	1	1	0
	cg11197630	5	56712591	NA	-	-0.0490258	0.00582054	3.94753e-17	17902	COPD	0	0	1	1	0
	cg09409865	20	33169887	PIGU	-	-0.0650348	0.00772208	3.98047e-17	17902	COPD	0	0	0	1	0
	cg19406367	1	66999929	SGIP1;SGIP1	-	0.0405389	0.00481384	4.00115e-17	17902	COPD	0	0	0	1	0
	cg20426710	22	50248907	ZBED4	+	-0.0373517	0.00443704	4.10967e-17	17902	COPD	0	0	0	1	0
	cg04742550	16	31366429	ITGAX	-	-0.0350139	0.00415976	4.14016e-17	17902	COPD	0	0	0	1	0
	cg05422344	11	114033783	ZBTB16;ZBTB16	-	-0.0579287	0.00688307	4.1819e-17	17902	COPD	0	0	0	1	0
	cg26203136	7	739057	PRKAR1B;PRKAR1B;PRKAR1B;PRKAR1B;PRKAR1B;PRKAR1B	-	-0.0520329	0.00618275	4.1924e-17	17902	COPD	0	0	0	1	0
	cg10977392	1	157740155	FCRL2;FCRL2;FCRL2	+	0.0438218	0.00520852	4.27645e-17	17902	COPD	0	0	1	1	0
	cg14689167	10	4309215	NA	+	-0.0739774	0.00879419	4.32767e-17	17902	COPD	0	0	1	1	0
	cg00244001	10	126336805	FAM53B	-	-0.045765	0.00544066	4.3429e-17	17902	COPD	0	0	1	1	0
	cg19730422	5	156718560	CYFIP2;CYFIP2;CYFIP2;CYFIP2	-	0.0633003	0.00752562	4.35638e-17	17902	COPD	0	0	0	1	0
	cg10060521	11	118971715	DPAGT1;DPAGT1	+	-0.0485014	0.00576701	4.39947e-17	17902	COPD	0	0	0	1	0
	cg08831175	11	93245519	SMCO4	-	-0.0581574	0.00691523	4.4032e-17	17902	COPD	0	0	1	1	0
	cg03135337	14	69533341	DCAF5;DCAF5;DCAF5	-	-0.0503732	0.00599053	4.44971e-17	17902	COPD	0	0	0	1	0
	cg26686403	14	91710747	GPR68;GPR68;GPR68	-	-0.0425314	0.00505828	4.47014e-17	17902	COPD	0	0	0	1	0
	cg03451670	2	236579469	AGAP1;AGAP1	-	0.0253159	0.00301084	4.47064e-17	17902	COPD	0	0	0	1	0
	cg22904711	19	44278628	KCNN4	-	-0.03236	0.00384863	4.47267e-17	17902	COPD	0	0	0	1	0
	cg10177032	16	4103492	ADCY9	+	0.0348688	0.00414707	4.47725e-17	17902	COPD	0	0	0	1	0
	cg21264391	5	33892231	ADAMTS12	-	0.0373717	0.00444551	4.53303e-17	17902	COPD	0	0	0	1	0
	cg22702259	17	38490520	RARA;RARA;RARA	-	-0.042819	0.00509407	4.57057e-17	17902	COPD	0	0	0	1	0
	cg20423756	19	47805662	NA	-	-0.0545172	0.00648605	4.5844e-17	17902	COPD	0	0	0	1	0
	cg20981615	4	48136280	TXK	-	0.0752229	0.00894967	4.59159e-17	17902	COPD	0	0	0	1	0
	cg14954575	9	127048213	NEK6;NEK6;NEK6;NEK6	+	-0.0515215	0.0061298	4.59259e-17	17902	COPD	0	0	0	1	0
	cg26515799	22	42083886	SNU13;SNU13	+	-0.041367	0.00492193	4.60992e-17	17902	COPD	0	0	0	1	0
	cg16916987	20	45982166	ZMYND8;ZMYND8;ZMYND8;ZMYND8;ZMYND8;ZMYND8;ZMYND8;ZMYND8;ZMYND8;ZMYND8;ZMYND8;ZMYND8;ZMYND8;ZMYND8;ZMYND8;ZMYND8;ZMYND8;ZMYND8	+	-0.051853	0.00617069	4.66948e-17	17902	COPD	0	0	0	1	0
	cg27070951	15	92532867	SLCO3A1;SLCO3A1	-	-0.0566177	0.00673773	4.67111e-17	17902	COPD	0	0	0	1	0
	cg23327334	5	176855304	GRK6;GRK6;GRK6	-	-0.0613128	0.0072981	4.74602e-17	17902	COPD	0	0	1	1	0
	cg01698298	11	61062964	VWCE	-	0.0366645	0.00436428	4.75211e-17	17902	COPD	0	0	0	1	0
	cg15834779	17	43919576	NA	-	-0.0382493	0.004553	4.75811e-17	17902	COPD	0	0	0	1	0
	cg06145110	3	108013109	NA	-	-0.0404847	0.00481941	4.78106e-17	17902	COPD	0	0	0	1	0
	cg21884231	3	170303721	SLC7A14;SLC7A14	-	0.0293295	0.00349173	4.80624e-17	17902	COPD	0	0	0	1	0
	cg10079307	1	185643427	NA	+	0.0430413	0.00512415	4.80768e-17	17902	COPD	0	0	0	1	0
	cg14761417	7	130636860	FLJ43663;FLJ43663	+	-0.0485396	0.00578007	4.88732e-17	17902	COPD	0	0	0	1	0
	cg14473102	2	176994448	HOXD8	+	0.0216117	0.00257369	4.91083e-17	17902	COPD	0	0	0	1	0
	cg06132641	17	14241052	HS3ST3B1;HS3ST3B1	-	-0.0628465	0.00748426	4.91228e-17	17902	COPD	0	0	0	1	0
	cg06748804	7	107515453	NA	+	-0.0427059	0.00508592	4.92301e-17	17902	COPD	0	0	0	1	0
	cg13854193	11	116723395	APOA1-AS;SIK3;SIK3;SIK3	+	-0.0464675	0.00553452	4.96266e-17	17902	COPD	0	0	0	1	0
	cg11185549	12	116996871	MAP1LC3B2	-	-0.0432828	0.00515694	5.08332e-17	17902	COPD	0	0	0	1	0
	cg18858739	1	167426278	CD247;CD247	+	0.0661979	0.0078877	5.10737e-17	17902	COPD	0	0	0	1	0
	cg26856289	1	24307516	SFRS13A;SFRS13A	+	-0.0493156	0.00587648	5.1298e-17	17902	COPD	0	0	0	1	0
	cg27533288	10	118896776	VAX1;VAX1	+	0.0259146	0.00308844	5.18204e-17	17902	COPD	0	0	0	1	0
	cg15581007	5	53520049	ARL15	+	0.0557814	0.00664831	5.2052e-17	17902	COPD	0	0	0	1	0
	cg14585799	11	75060876	ARRB1;ARRB1	-	-0.0924956	0.0110244	5.21431e-17	17902	COPD	0	0	1	1	0
	cg11651237	15	27216529	GABRG3;GABRG3	+	0.0243934	0.00290776	5.26163e-17	17902	COPD	0	0	0	1	0
	cg08203231	5	52385556	ITGA2;ITGA2;ITGA2;ITGA2;ITGA2;ITGA2	+	0.0400957	0.00477986	5.28681e-17	17902	COPD	0	0	0	1	0
	cg02384940	3	195919504	NA	-	-0.040461	0.0048237	5.30984e-17	17902	COPD	0	0	1	1	0
	cg26974013	19	7402704	NA	+	-0.0333985	0.00398173	5.31111e-17	17902	COPD	0	0	0	1	0
	cg25342751	16	11473669	NA	+	-0.0445418	0.00531036	5.32115e-17	17902	COPD	0	0	0	1	0
	cg06626750	17	56082885	SFRS1;SFRS1	+	-0.0470102	0.00560522	5.35937e-17	17902	COPD	0	0	1	1	0
	cg12179916	12	22568845	NA	-	-0.0425331	0.00507164	5.37822e-17	17902	COPD	0	0	1	1	0
	cg25512107	17	78831167	RPTOR;RPTOR	-	-0.0398837	0.00475595	5.39555e-17	17902	COPD	0	0	0	1	0
	cg26030431	5	105712718	NA	+	-0.0341045	0.00406706	5.41947e-17	17902	COPD	0	0	0	1	0
	cg06034807	9	3181453	LINC01231	+	0.0447102	0.00533191	5.42575e-17	17902	COPD	0	0	0	1	0
	cg22672717	11	57193703	SLC43A3;SLC43A3;SLC43A3;SLC43A3;SLC43A3	-	-0.0683112	0.00814675	5.44071e-17	17902	COPD	0	0	0	1	0
	cg03427663	16	30445585	NA	+	-0.049903	0.00595203	5.4824e-17	17902	COPD	0	0	0	1	0
	cg15693572	3	22412385	NA	-	0.0208605	0.0024883	5.51724e-17	17902	COPD	0	0	1	1	0
	cg23960707	17	56083289	SFRS1;SFRS1	-	-0.0449667	0.00536386	5.52533e-17	17902	COPD	0	0	0	1	0
	cg15042300	20	42381469	NA	+	-0.039779	0.00474518	5.5364e-17	17902	COPD	0	0	1	1	0
	cg05183211	5	174944395	SFXN1	+	-0.0575191	0.00686171	5.55572e-17	17902	COPD	0	0	0	1	0
	cg18934106	6	33289610	DAXX;DAXX;DAXX;DAXX	-	-0.0848208	0.0101204	5.62449e-17	17902	COPD	0	0	0	1	0
	cg26422481	13	21584849	LATS2	-	-0.0670876	0.00800463	5.62784e-17	17902	COPD	0	0	1	1	0
	cg24555250	15	42218570	EHD4-AS1;EHD4	-	0.074398	0.00887689	5.62821e-17	17902	COPD	0	0	0	1	0
	cg27049094	2	75067716	HK2	-	0.0430447	0.00513603	5.63567e-17	17902	COPD	0	0	0	1	0
	cg01918977	19	12897075	NA	+	-0.0455605	0.00543646	5.65438e-17	17902	COPD	0	0	1	1	0
	cg20286560	22	39331284	NA	-	0.062356	0.0074415	5.70459e-17	17902	COPD	0	0	0	1	0
	cg03964958	2	176964720	HOXD12	+	0.033188	0.00396126	5.7704e-17	17902	COPD	0	0	1	1	0
	cg14962336	10	131501995	MGMT	+	0.0948561	0.0113221	5.77929e-17	17902	COPD	0	0	1	1	0
	cg12594314	1	20577222	NA	-	-0.0825065	0.00984881	5.81113e-17	17902	COPD	0	0	0	1	0
	cg26071481	19	10222108	P2RY11;PPAN-P2RY11;PPAN-P2RY11	+	-0.034433	0.00411068	5.8522e-17	17902	COPD	0	0	1	1	0
	cg02812899	8	13134146	DLC1	+	0.0227959	0.00272183	5.91634e-17	17902	COPD	0	0	0	1	0
	cg15026637	12	43295760	NA	+	0.0409464	0.00488961	5.96811e-17	17902	COPD	0	0	0	1	0
	cg10453071	16	57513414	DOK4	-	0.0566116	0.00676037	5.97356e-17	17902	COPD	0	0	0	1	0
	cg22754570	21	27945533	CYYR1;CYYR1	+	0.0262045	0.00312939	5.99324e-17	17902	COPD	0	0	0	1	0
	cg06931179	11	131780798	NTM;NTM;NTM;NTM;NTM;NTM;NTM	+	0.0309592	0.00369764	6.04215e-17	17902	COPD	0	0	0	1	0
	cg00630636	5	122112409	SNX2;SNX2	+	-0.0426979	0.00509992	6.06364e-17	17902	COPD	0	0	0	1	0
	cg21714061	17	42275551	ATXN7L3;ATXN7L3	-	-0.0619201	0.00739589	6.06629e-17	17902	COPD	0	0	0	1	0
	cg09069072	1	15482753	TMEM51;TMEM51;TMEM51;TMEM51	-	-0.0231834	0.00276929	6.09865e-17	17902	COPD	0	0	0	1	0
	cg11468953	11	48034953	PTPRJ;PTPRJ	-	-0.0405923	0.00484924	6.13649e-17	17902	COPD	0	0	0	1	0
	cg20299744	22	39714752	RPL3;RPL3	-	-0.0430875	0.00514756	6.15732e-17	17902	COPD	0	0	0	1	0
	cg00383220	11	118963880	HMBS;HMBS	+	-0.0691337	0.00826017	6.20685e-17	17902	COPD	0	0	0	1	0
	cg05602531	6	84418222	SNAP91;SNAP91;SNAP91;SNAP91;SNAP91;SNAP91	-	0.0251261	0.00300287	6.3211e-17	17902	COPD	0	0	0	1	0
	cg22579075	7	94250352	SGCE;SGCE;SGCE	+	-0.0354566	0.00423785	6.35935e-17	17902	COPD	0	0	0	1	0
	cg22970959	10	14647077	FAM107B;FAM107B;FAM107B;FAM107B	+	-0.0360791	0.00431228	6.36242e-17	17902	COPD	0	0	0	1	0
	cg21799270	5	133985246	SEC24A	-	-0.0453222	0.00541747	6.3983e-17	17902	COPD	0	0	0	1	0
	cg15829114	14	53617878	DDHD1;DDHD1;DDHD1	+	-0.0485323	0.00580118	6.39833e-17	17902	COPD	0	0	1	1	0
	cg21916461	11	68148079	LRP5	-	-0.0479001	0.00572626	6.44907e-17	17902	COPD	0	0	0	1	0
	cg14974572	15	63488024	RAB8B	+	-0.0537717	0.00642894	6.50267e-17	17902	COPD	0	0	1	1	0
	cg11814438	17	6917600	RNASEK;RNASEK;RNASEK-C17orf49;RNASEK;C17orf49;C17orf49;C17orf49	-	-0.0359846	0.00430265	6.53866e-17	17902	COPD	0	0	0	1	0
	cg20534846	9	8188954	NA	-	-0.033372	0.0039904	6.55499e-17	17902	COPD	0	0	1	1	0
	cg25639280	16	31188734	NA	-	0.0405867	0.00485343	6.5873e-17	17902	COPD	0	0	1	1	0
	cg11459681	11	102322110	TMEM123	-	-0.0538562	0.00644073	6.62404e-17	17902	COPD	0	0	1	1	0
	cg01407010	6	36893833	C6orf89;C6orf89;C6orf89;C6orf89	+	-0.0586497	0.00701522	6.7061e-17	17902	COPD	0	0	0	1	0
	cg25931201	1	6350405	ACOT7;ACOT7;ACOT7;ACOT7	-	-0.0737695	0.00882432	6.73772e-17	17902	COPD	0	0	0	1	0
	cg13785152	17	1992458	SMG6;SMG6;SMG6;SMG6	-	-0.0475342	0.00568706	6.82355e-17	17902	COPD	0	0	1	1	0
	cg10527010	3	10857795	SLC6A11	+	0.0258877	0.00309752	6.86546e-17	17902	COPD	0	0	0	1	0
	cg12992827	3	101901234	NA	+	-0.0410157	0.00490849	6.95281e-17	17902	COPD	0	0	1	1	0
	cg07432626	5	146889536	NA	-	0.0302333	0.00361836	6.98616e-17	17902	COPD	0	0	0	1	0
	cg09566177	3	39448944	RPSA;RPSA;SNORA6	-	-0.0305559	0.00365774	7.08912e-17	17902	COPD	0	0	0	1	0
	cg15031678	16	14293298	MKL2;MKL2	-	0.0694449	0.00831301	7.09011e-17	17902	COPD	0	0	0	1	0
	cg09017434	5	16179660	2011-03-01	+	0.0258861	0.00309889	7.11414e-17	17902	COPD	0	0	0	1	0
	cg12451887	3	183155777	NA	-	-0.0603402	0.00722352	7.11807e-17	17902	COPD	0	0	0	1	0
	cg13392687	11	94502558	AMOTL1	+	0.0312006	0.00373514	7.12007e-17	17902	COPD	0	0	0	1	0
	cg10410283	9	74518716	ABHD17B;ABHD17B	+	-0.0372138	0.00445659	7.30158e-17	17902	COPD	0	0	0	1	0
	cg22475217	19	14495378	ADGRE5;ADGRE5;ADGRE5	-	-0.040093	0.00480174	7.33823e-17	17902	COPD	0	0	1	1	0
	cg07922290	16	11146606	CLEC16A;CLEC16A	+	-0.0481646	0.00576855	7.34881e-17	17902	COPD	0	0	0	1	0
	cg02641539	8	105351190	TM7SF4	-	-0.0475803	0.00569871	7.36166e-17	17902	COPD	0	0	1	1	0
	cg15212295	17	64710687	PRKCA	+	-0.0604315	0.00723805	7.37187e-17	17902	COPD	0	0	0	1	0
	cg22103219	7	101934892	SH2B2	-	-0.0447059	0.00535463	7.37991e-17	17902	COPD	0	0	1	1	0
	cg12169251	22	36755187	MYH9	-	-0.0544021	0.00651653	7.42295e-17	17902	COPD	0	0	0	1	0
	cg08664199	17	35383771	AATF	+	-0.054372	0.00651354	7.47307e-17	17902	COPD	0	0	0	1	0
	cg21906038	2	210636414	UNC80;UNC80	+	0.0303269	0.00363329	7.51016e-17	17902	COPD	0	0	0	1	0
	cg08471846	19	799621	PTBP1;PTBP1;PTBP1;PTBP1	-	-0.0540441	0.00647492	7.5263e-17	17902	COPD	0	0	1	1	0
	cg19274890	7	153584042	DPP6	-	0.0190586	0.00228408	7.69237e-17	17902	COPD	0	0	0	1	0
	cg03418428	5	32172356	GOLPH3	-	-0.0385721	0.0046227	7.69426e-17	17902	COPD	0	0	0	1	0
	cg16755833	17	80866063	TBCD	-	0.0362837	0.00434859	7.71214e-17	17902	COPD	0	0	1	1	0
	cg08752726	21	36254259	RUNX1;RUNX1;RUNX1	-	-0.0470051	0.00563364	7.72152e-17	17902	COPD	0	0	0	1	0
	cg08869700	1	151318680	RFX5;RFX5	+	-0.0646645	0.00775043	7.74161e-17	17902	COPD	0	0	0	1	0
	cg26379859	11	58672888	NA	+	0.0306858	0.00367818	7.78549e-17	17902	COPD	0	0	0	1	0
	cg18091264	15	66795595	SNORD18A;RPL4;SNORD18B;SNORD16	-	-0.0573876	0.00687939	7.8326e-17	17902	COPD	0	0	0	1	0
	cg06670599	6	31631801	BAT4	+	-0.0470425	0.0056402	7.92351e-17	17902	COPD	0	0	0	1	0
	cg19483007	3	149327651	WWTR1;WWTR1;WWTR1	-	-0.0475829	0.00570545	7.96834e-17	17902	COPD	0	0	0	1	0
	cg01372366	11	48041783	PTPRJ;PTPRJ	+	-0.0377815	0.00453103	8.07123e-17	17902	COPD	0	0	0	1	0
	cg18302273	22	40306116	GRAP2	-	-0.0549768	0.0065934	8.08763e-17	17902	COPD	0	0	0	1	0
	cg24467989	13	41560747	ELF1	-	-0.0401457	0.00481477	8.09628e-17	17902	COPD	0	0	0	1	0
	cg07388313	18	72654549	ZNF407	+	-0.0729854	0.008755	8.20601e-17	17902	COPD	0	0	0	1	0
	cg18474153	19	3984323	EEF2	+	-0.0625704	0.00750598	8.23025e-17	17902	COPD	0	0	0	1	0
	cg04286417	3	47325352	KIF9;KIF9;KIF9;KLHL18	-	-0.0455157	0.00546024	8.24621e-17	17902	COPD	0	0	0	1	0
	cg17763760	10	11615505	USP6NL;USP6NL	-	-0.0518702	0.00622269	8.25886e-17	17902	COPD	0	0	0	1	0
	cg08255481	16	88103035	BANP;BANP	-	0.0648252	0.00777698	8.26856e-17	17902	COPD	0	0	1	1	0
	cg03801871	2	30453395	LBH	-	0.0369609	0.00443429	8.28837e-17	17902	COPD	0	0	0	1	0
	cg16988810	6	31762650	VARS	+	-0.0451707	0.00541946	8.3113e-17	17902	COPD	0	0	0	1	0
	cg07469402	12	45444767	DBX2;DBX2	+	0.0148146	0.00177743	8.315e-17	17902	COPD	0	0	1	1	0
	cg24567851	12	90272839	NA	+	-0.0430669	0.00516785	8.40144e-17	17902	COPD	0	0	0	1	0
	cg09479241	17	27052676	TLCD1;TLCD1	+	-0.0236022	0.00283234	8.43792e-17	17902	COPD	0	0	0	1	0
	cg06635946	22	46470016	NA	-	-0.0624435	0.00749371	8.46135e-17	17902	COPD	0	0	0	1	0
	cg20377347	10	63807168	ARID5B	-	-0.04272	0.00512695	8.48512e-17	17902	COPD	0	0	1	1	0
	cg00148223	5	957913	NA	+	-0.0740718	0.00889091	8.57605e-17	17902	COPD	0	0	0	1	0
	cg13977486	10	104211296	C10orf95;C10orf95	+	-0.047529	0.00570509	8.59076e-17	17902	COPD	0	0	1	1	0
	cg05824348	16	66551308	TK2;TK2;TK2;TK2;TK2;TK2;TK2;TK2	+	-0.0441763	0.00530281	8.60827e-17	17902	COPD	0	0	0	1	0
	cg04920630	3	127772689	SEC61A1	+	-0.0998385	0.011985	8.63906e-17	17902	COPD	0	0	1	1	0
	cg12246990	1	154121378	NUP210L;NUP210L	+	-0.0444656	0.00534038	8.93629e-17	17902	COPD	0	0	0	1	0
	cg15639457	9	19377072	RPS6	-	-0.0437583	0.00525549	8.94249e-17	17902	COPD	0	0	0	1	0
	cg14627404	3	111327958	CD96;CD96	+	-0.0435736	0.00523441	9.07537e-17	17902	COPD	0	0	1	1	0
	cg05686497	5	127874587	FBN2	+	0.0242502	0.00291349	9.15595e-17	17902	COPD	0	0	0	1	0
	cg02058400	6	112337835	NA	-	-0.0768024	0.00922788	9.19786e-17	17902	COPD	0	0	0	1	0
	cg11343500	4	2938941	NOP14-AS1	-	-0.0786657	0.0094523	9.2349e-17	17902	COPD	0	0	0	1	0
	cg19098932	1	2345152	PEX10;PEX10	+	-0.0419293	0.00503875	9.31387e-17	17902	COPD	0	0	0	1	0
	cg11014740	2	129079223	NA	+	-0.0736545	0.00885127	9.31568e-17	17902	COPD	0	0	0	1	0
	cg14660676	8	126012434	SQLE	-	-0.029464	0.00354078	9.31666e-17	17902	COPD	0	0	0	1	0
	cg17384849	20	23332382	NXT1	-	-0.0491995	0.00591342	9.42421e-17	17902	COPD	0	0	1	1	0
	cg20366110	8	124720897	ANXA13;ANXA13	+	-0.0685748	0.00824226	9.4293e-17	17902	COPD	0	0	0	1	0
	cg23648810	10	30337992	KIAA1462	+	0.0360216	0.00433001	9.49768e-17	17902	COPD	0	0	1	1	0
	cg19709355	17	38504102	RARA;RARA;RARA;RARA	+	-0.0562702	0.00676412	9.5075e-17	17902	COPD	0	0	1	1	0
	cg07987439	1	235116922	NA	+	-0.0399253	0.00479978	9.57044e-17	17902	COPD	0	0	0	1	0
	cg14400768	22	46609193	PPARA;PPARA	-	-0.0489666	0.00588829	9.75007e-17	17902	COPD	0	0	0	1	0
	cg16519587	6	26614649	NA	+	0.0301635	0.00362799	9.89961e-17	17902	COPD	0	0	0	1	0
	cg14491535	7	28195090	JAZF1	-	-0.0357432	0.00429955	9.97247e-17	17902	COPD	0	0	1	1	0
	cg17504742	22	28448361	TTC28	-	-0.044818	0.00539131	9.99165e-17	17902	COPD	0	0	0	1	0
	cg01126481	6	45508422	RUNX2;RUNX2;RUNX2	+	0.0680762	0.00819042	1.01034e-16	17902	COPD	0	0	0	1	0
	cg02732508	16	89628853	RPL13;RPL13	-	-0.0447368	0.0053824	1.01036e-16	17902	COPD	0	0	0	1	0
	cg10572337	10	115469146	CASP7;CASP7;CASP7;CASP7;CASP7;CASP7;CASP7;CASP7	+	-0.0786238	0.00945993	1.01409e-16	17902	COPD	0	0	0	1	0
	cg10251354	18	45682442	NA	-	-0.0411035	0.00494599	1.02057e-16	17902	COPD	0	0	0	1	0
	cg00496272	16	67877232	CENPT;THAP11	+	-0.0402723	0.00484618	1.0238e-16	17902	COPD	0	0	1	1	0
	cg08014182	6	33241594	RPS18	-	-0.0396734	0.00477513	1.0392e-16	17902	COPD	0	0	1	1	0
	cg13900692	15	50670790	NA	-	-0.0385758	0.00464407	1.05564e-16	17902	COPD	0	0	0	1	0
	cg16173675	15	92652540	SLCO3A1;SLCO3A1	+	0.0650856	0.00783631	1.06295e-16	17902	COPD	0	1	0	1	0
	cg17697611	15	57170022	NA	-	-0.0395171	0.00475836	1.07057e-16	17902	COPD	0	0	0	1	0
	cg01817455	2	120123772	DBI;DBI;DBI;DBI;DBI;DBI;DBI;DBI;DBI;DBI;DBI;DBI;C2orf76	-	-0.0835472	0.0100603	1.07219e-16	17902	COPD	0	0	1	1	0
	cg23535194	8	29266207	NA	+	-0.0433177	0.00521688	1.08337e-16	17902	COPD	0	0	0	1	0
	cg15410835	8	143125637	NA	+	-0.0217928	0.00262461	1.08447e-16	17902	COPD	0	0	0	1	0
	cg16145216	1	42385662	HIVEP3;HIVEP3	-	0.0292315	0.00352075	1.08986e-16	17902	COPD	0	0	0	1	0
	cg06933670	18	9090596	NA	-	-0.0554541	0.00667931	1.09255e-16	17902	COPD	0	0	0	1	0
	cg20748559	19	39106185	MAP4K1;MAP4K1	+	-0.0624559	0.00752331	1.0991e-16	17902	COPD	0	0	0	1	0
	cg08151621	19	28995456	LOC100420587	-	-0.0412156	0.00496551	1.11091e-16	17902	COPD	0	0	0	1	0
	cg09445979	11	108724600	DDX10	+	0.0588088	0.00708574	1.11818e-16	17902	COPD	0	0	0	1	0
	cg07295996	9	13279186	MPDZ;MPDZ;MPDZ	-	0.0233537	0.00281408	1.12499e-16	17902	COPD	0	0	0	1	0
	cg02938303	3	45187333	CDCP1;CDCP1	-	0.0350789	0.00422729	1.13148e-16	17902	COPD	0	0	0	1	0
	cg08588453	11	72681982	FCHSD2	-	-0.0588261	0.00708938	1.1354e-16	17902	COPD	0	0	0	1	0
	cg27257453	16	84096458	MBTPS1	+	-0.0492946	0.00594132	1.14361e-16	17902	COPD	0	0	1	1	0
	cg24452200	12	25612633	NA	-	0.0585278	0.00705494	1.15231e-16	17902	COPD	0	0	0	1	0
	cg00381233	7	55602372	VOPP1;VOPP1;VOPP1;VOPP1	+	-0.0434361	0.00523648	1.16315e-16	17902	COPD	0	0	0	1	0
	cg07197831	2	27503157	DNAJC5G	+	-0.0484713	0.00584389	1.16841e-16	17902	COPD	0	0	0	1	0
	cg02252655	5	77848898	LHFPL2	-	0.0388675	0.00468641	1.1751e-16	17902	COPD	0	0	0	1	0
	cg16037711	1	59280841	NA	+	-0.0550947	0.00664303	1.17572e-16	17902	COPD	0	0	0	1	0
	cg02020801	9	93893852	NA	-	-0.0551823	0.0066539	1.17958e-16	17902	COPD	0	0	0	1	0
	cg12629515	6	27859811	HIST1H3J;HIST1H2BO	-	-0.0408643	0.00492821	1.19256e-16	17902	COPD	0	0	1	1	0
	cg15616915	2	219266163	CTDSP1;MIR26B;CTDSP1	-	-0.0681421	0.00821796	1.19325e-16	17902	COPD	0	0	1	1	0
	cg16506983	17	9458276	STX8;STX8	+	-0.0331848	0.00400218	1.1949e-16	17902	COPD	0	0	0	1	0
	cg03276602	7	150451580	NA	+	-0.046447	0.00560179	1.19715e-16	17902	COPD	0	0	0	1	0
	cg27449150	1	118197326	NA	+	-0.0470936	0.00567983	1.19803e-16	17902	COPD	0	0	0	1	0
	cg09360631	8	100624498	VPS13B;VPS13B	+	-0.0393819	0.00474977	1.19837e-16	17902	COPD	0	0	0	1	0
	cg08260395	19	16830287	NWD1;NWD1	-	-0.0329051	0.00396864	1.19906e-16	17902	COPD	0	0	0	1	0
	cg21325715	17	80297128	NA	-	-0.0696357	0.00839965	1.20863e-16	17902	COPD	0	0	0	1	0
	cg09821461	17	72776286	TMEM104	+	-0.0482989	0.00582606	1.21027e-16	17902	COPD	0	0	0	1	0
	cg20698942	1	51910707	EPS15	-	-0.0424691	0.00512313	1.215e-16	17902	COPD	0	0	0	1	0
	cg04180419	3	39336933	NA	+	-0.053325	0.00643385	1.23034e-16	17902	COPD	0	0	0	1	0
	cg26487586	8	29230547	NA	-	-0.0654415	0.00789635	1.23688e-16	17902	COPD	0	1	0	1	0
	cg08864894	6	150219351	RAET1E-AS1;RAET1E-AS1	+	-0.0644747	0.00778028	1.24328e-16	17902	COPD	0	0	1	1	0
	cg17333042	10	102822201	KAZALD1	+	-0.0715241	0.00863126	1.24644e-16	17902	COPD	0	0	1	1	0
	cg06762457	6	149806635	ZC3H12D	+	-0.0457927	0.00552669	1.25573e-16	17902	COPD	0	0	1	1	0
	cg26701785	6	158448455	SYNJ2	+	0.0231238	0.00279088	1.25834e-16	17902	COPD	0	0	1	1	0
	cg12727018	22	46436665	LOC100271722	-	-0.0523706	0.00632142	1.26756e-16	17902	COPD	0	0	0	1	0
	cg13146184	19	16696698	MED26	-	-0.0637264	0.00769338	1.28198e-16	17902	COPD	0	0	0	1	0
	cg17837888	15	92645017	SLCO3A1;SLCO3A1	-	0.06468	0.00780936	1.29178e-16	17902	COPD	0	0	0	1	0
	cg13250656	9	94503156	ROR2	-	-0.0461485	0.00557201	1.29365e-16	17902	COPD	0	0	0	1	0
	cg26739807	17	49244797	NME2;NME2;NME2;NME2;NME2;NME1-NME2;NME1-NME2	+	-0.0424682	0.00512766	1.29379e-16	17902	COPD	0	0	1	1	0
	cg04645070	11	34393106	NA	+	-0.0432648	0.00522415	1.29911e-16	17902	COPD	0	0	0	1	0
	cg20732869	11	35314759	SLC1A2;SLC1A2;SLC1A2	-	-0.0422234	0.00509867	1.30393e-16	17902	COPD	0	0	0	1	0
	cg00071265	20	60717158	PSMA7	+	-0.0506748	0.00612004	1.31599e-16	17902	COPD	0	0	1	1	0
	cg13256912	3	11211081	HRH1;HRH1	-	-0.0817102	0.00986924	1.32556e-16	17902	COPD	0	0	1	1	0
	cg11649376	12	81473234	ACSS3	+	-0.0789962	0.0095417	1.32812e-16	17902	COPD	0	0	0	1	0
	cg11504495	7	48128148	UPP1;UPP1;UPP1;UPP1;UPP1;UPP1	-	-0.0357244	0.00431541	1.33599e-16	17902	COPD	0	0	1	1	0
	cg01015362	3	185016147	MAP3K13;MAP3K13	+	-0.0343741	0.00415239	1.33814e-16	17902	COPD	0	0	1	1	0
	cg07034362	3	125899552	ALDH1L1	-	0.0289014	0.00349142	1.34192e-16	17902	COPD	0	0	0	1	0
	cg05656688	1	25254088	RUNX3;RUNX3	+	-0.0482743	0.0058323	1.35053e-16	17902	COPD	0	0	0	1	0
	cg14292963	5	78936661	PAPD4;PAPD4;PAPD4;PAPD4;PAPD4;PAPD4;PAPD4;PAPD4;PAPD4;PAPD4	+	-0.0442634	0.00534883	1.36999e-16	17902	COPD	0	0	0	1	0
	cg14058851	6	15505949	JARID2	-	0.0492209	0.00594804	1.3722e-16	17902	COPD	0	0	1	1	0
	cg05954282	12	58819529	NA	+	-0.0363169	0.00438875	1.3739e-16	17902	COPD	0	0	0	1	0
	cg06084585	13	50797125	DLEU1	+	-0.0585928	0.00708133	1.3824e-16	17902	COPD	0	1	1	1	0
	cg07034383	17	73149094	HN1;HN1;HN1;HN1;HN1;HN1;HN1;HN1	-	-0.0479898	0.00580034	1.38985e-16	17902	COPD	0	0	0	1	0
	cg26707709	2	241975756	SNED1	+	0.0180632	0.00218325	1.39104e-16	17902	COPD	0	0	0	1	0
	cg12847371	19	13056058	RAD23A;RAD23A;RAD23A;RAD23A	-	-0.048556	0.00586918	1.3964e-16	17902	COPD	0	0	0	1	0
	cg19062021	19	18617954	ELL	-	-0.0651799	0.00787883	1.39959e-16	17902	COPD	0	0	0	1	0
	cg05972906	1	54972528	NA	-	-0.0658891	0.0079651	1.40614e-16	17902	COPD	0	0	0	1	0
	cg07056889	10	101946761	ERLIN1;ERLIN1	+	-0.0583619	0.00705545	1.41014e-16	17902	COPD	0	0	1	1	0
	cg11264959	5	458948	EXOC3	-	-0.0393136	0.00475328	1.42261e-16	17902	COPD	0	0	0	1	0
	cg15148973	10	122333392	PPAPDC1A	-	-0.0424686	0.00513494	1.4265e-16	17902	COPD	0	0	0	1	0
	cg27460040	8	38648995	TACC1;TACC1;TACC1	+	-0.0501293	0.00606157	1.43225e-16	17902	COPD	0	0	1	1	0
	cg07575207	16	75046592	ZNRF1	-	-0.0425795	0.00514869	1.43288e-16	17902	COPD	0	0	0	1	0
	cg05560321	3	170984982	TNIK;TNIK;TNIK;TNIK;TNIK;TNIK;TNIK;TNIK	+	-0.0405368	0.00490209	1.44123e-16	17902	COPD	0	0	0	1	0
	cg03655330	3	50337494	HYAL1;HYAL1;HYAL1;NAT6;HYAL1;HYAL1;HYAL1;HYAL3	-	-0.0491769	0.00594865	1.47005e-16	17902	COPD	0	0	1	1	0
	cg04232972	16	30671644	NA	-	-0.0396244	0.00479328	1.4732e-16	17902	COPD	0	0	1	1	0
	cg19748455	17	76274856	LOC100996291	-	-0.0425311	0.00514519	1.47877e-16	17902	COPD	0	0	1	1	0
	cg19179241	2	220325986	SPEG;SPEG	-	-0.0363878	0.00440269	1.49497e-16	17902	COPD	0	0	1	1	0
	cg26362015	11	128490600	NA	-	0.076676	0.00927789	1.50145e-16	17902	COPD	0	0	0	1	0
	cg15845821	19	16830613	NWD1	-	-0.0487997	0.00590496	1.50381e-16	17902	COPD	0	0	0	1	0
	cg17969042	11	64643263	EHD1;EHD1;EHD1	+	-0.0646779	0.00782634	1.50439e-16	17902	COPD	0	0	1	1	0
	cg03638795	11	416499	SIGIRR;SIGIRR	+	-0.0377755	0.00457126	1.51004e-16	17902	COPD	0	0	0	1	0
	cg13515834	17	32498637	LOC101927239	-	0.0559135	0.0067669	1.5213e-16	17902	COPD	0	0	0	1	0
	cg14795268	1	1341852	MRPL20	-	-0.0311296	0.00376866	1.55577e-16	17902	COPD	0	0	0	1	0
	cg24529033	3	193499943	NA	-	-0.0562608	0.00681177	1.56584e-16	17902	COPD	0	0	1	1	0
	cg22069247	2	232393256	NMUR1	+	0.0522378	0.00632635	1.59444e-16	17902	COPD	0	0	1	1	0
	cg17428843	1	221845800	NA	-	-0.0431238	0.00522266	1.59602e-16	17902	COPD	0	0	1	1	0
	ch.2.30415474F	2	30561970	NA	+	-0.0411732	0.00498657	1.59907e-16	17902	COPD	0	0	1	1	0
	cg21426003	2	237076811	GBX2	-	0.0266916	0.00323305	1.61197e-16	17902	COPD	0	0	0	1	0
	cg16260976	5	134816424	NA	+	-0.0578996	0.00701326	1.61371e-16	17902	COPD	0	0	0	1	0
	cg17890886	12	125634449	NA	-	0.0764092	0.00925528	1.61371e-16	17902	COPD	0	0	1	1	0
	cg11265106	8	93526766	NA	-	-0.047607	0.00576706	1.62393e-16	17902	COPD	0	0	0	1	0
	cg02608002	19	17515778	BST2;MVB12A;BISPR;BISPR	+	-0.0352369	0.00426857	1.62418e-16	17902	COPD	0	0	1	1	0
	cg17521795	16	30545145	ZNF747;ZNF747;ZNF747;ZNF747	-	-0.0568601	0.00688836	1.63014e-16	17902	COPD	0	0	0	1	0
	cg07377422	19	46318633	RSPH6A	+	0.0273152	0.00330967	1.64874e-16	17902	COPD	0	0	0	1	0
	cg06259313	6	11413553	NA	-	-0.0413804	0.00501446	1.66191e-16	17902	COPD	0	0	0	1	0
	cg18258887	5	95403859	LOC101929710	+	-0.0452888	0.00548856	1.67179e-16	17902	COPD	0	0	0	1	0
	cg00687135	3	21792991	ZNF385D	-	-0.035885	0.00434903	1.67498e-16	17902	COPD	0	0	0	1	0
	cg04597433	4	9783206	DRD5	-	0.0341125	0.00413469	1.68829e-16	17902	COPD	0	0	0	1	0
	cg21562973	1	100274722	NA	-	-0.0434986	0.00527308	1.70431e-16	17902	COPD	0	0	0	1	0
	cg18630040	6	46702983	PLA2G7;PLA2G7;PLA2G7	+	0.0307022	0.00372221	1.71594e-16	17902	COPD	0	0	0	1	0
	cg22573696	6	33216663	NA	+	-0.0311175	0.00377309	1.73256e-16	17902	COPD	0	0	1	1	0
	cg03440846	20	33462360	ACSS2	-	-0.0839633	0.0101812	1.73748e-16	17902	COPD	0	0	1	1	0
	cg06011204	3	21870271	NA	+	-0.0532644	0.00645903	1.74296e-16	17902	COPD	0	0	0	1	0
	cg15806304	10	119000083	SLC18A2	-	0.0647148	0.00784757	1.74314e-16	17902	COPD	0	0	0	1	0
	cg03431738	21	40031295	ERG;ERG	+	-0.0616791	0.00747947	1.74355e-16	17902	COPD	0	0	0	1	0
	cg05273171	2	219154857	PNKD;TMBIM1	-	-0.0707373	0.00857795	1.74418e-16	17902	COPD	0	0	1	1	0
	cg01324550	17	46676099	LOC404266;LOC404266;LOC404266;LOC404266;HOXB6;LOC404266	+	-0.0335402	0.00406745	1.75016e-16	17902	COPD	0	0	0	1	0
	cg01307360	7	32334947	PDE1C	+	-0.0641588	0.00778093	1.75523e-16	17902	COPD	0	0	0	1	0
	cg22864589	4	100868859	DNAJB14;DNAJB14;DNAJB14	-	-0.0550194	0.0066737	1.77647e-16	17902	COPD	0	0	0	1	0
	cg12492197	1	45273007	BTBD19;TCTEX1D4	+	-0.0803517	0.00974653	1.77751e-16	17902	COPD	0	0	0	1	0
	cg14559224	17	73841195	UNC13D	+	-0.0983254	0.0119271	1.78102e-16	17902	COPD	0	0	1	1	0
	cg19654061	2	233243398	ALPP;ALPP	+	-0.0532438	0.00645888	1.78693e-16	17902	COPD	0	0	0	1	0
	cg00868206	6	149641149	TAB2;TAB2;TAB2	+	-0.0389684	0.00472787	1.80533e-16	17902	COPD	0	0	0	1	0
	cg24489121	6	11785994	NA	+	-0.0496905	0.00602915	1.81394e-16	17902	COPD	0	0	0	1	0
	cg19421584	7	158664247	WDR60	+	0.0530348	0.00643541	1.82331e-16	17902	COPD	0	0	1	1	0
	cg05716142	3	71276553	FOXP1;FOXP1;FOXP1;FOXP1;FOXP1;FOXP1;FOXP1	-	-0.0386135	0.00468582	1.83219e-16	17902	COPD	0	0	1	1	0
	cg13904286	1	10531991	DFFA;DFFA	-	-0.0438116	0.00531665	1.83285e-16	17902	COPD	0	0	1	1	0
	cg08840620	2	110272121	NA	-	-0.0680032	0.0082535	1.85037e-16	17902	COPD	0	0	0	1	0
	cg14292572	12	67665055	CAND1	+	-0.0562622	0.00682876	1.85516e-16	17902	COPD	0	0	1	1	0
	cg19956914	7	56147257	SUMF2;SUMF2;SUMF2;SUMF2;SUMF2	-	0.0358642	0.004353	1.85578e-16	17902	COPD	0	0	1	1	0
	cg00238508	3	71907737	NA	-	0.0331693	0.00402594	1.85675e-16	17902	COPD	0	0	0	1	0
	cg09060360	14	81406605	CEP128	-	-0.0414952	0.00503729	1.87672e-16	17902	COPD	0	0	0	1	0
	cg05649487	3	37216656	LRRFIP2;LRRFIP2;LRRFIP2;LRRFIP2;LRRFIP2	-	-0.0392708	0.00476752	1.88399e-16	17902	COPD	0	0	0	1	0
	cg07037944	15	64290807	DAPK2	-	-0.0430119	0.00522184	1.8878e-16	17902	COPD	0	0	1	1	0
	cg02771343	2	8374943	LINC00299	+	0.059967	0.00728068	1.89498e-16	17902	COPD	0	0	0	1	0
	cg04674680	4	10182771	NA	-	-0.0438969	0.00532965	1.8963e-16	17902	COPD	0	0	0	1	0
	cg18362281	7	157204364	DNAJB6	-	-0.0335328	0.00407132	1.89662e-16	17902	COPD	0	0	0	1	0
	cg04770751	19	7701662	STXBP2;STXBP2	-	-0.0405861	0.00492832	1.91355e-16	17902	COPD	0	0	0	1	0
	cg25695116	22	37436981	NA	+	-0.0396135	0.00481034	1.91661e-16	17902	COPD	0	0	0	1	0
	cg16437731	11	58348532	ZFP91-CNTF;ZFP91;ZFP91	+	-0.0431129	0.00523561	1.92529e-16	17902	COPD	0	0	0	1	0
	cg23964938	15	27712969	GABRG3;GABRG3	-	-0.0496844	0.00603372	1.92683e-16	17902	COPD	0	0	0	1	0
	cg26775866	5	159849193	PTTG1	-	-0.0410689	0.00498813	1.94494e-16	17902	COPD	0	0	0	1	0
	cg13942215	2	106755589	UXS1;UXS1;UXS1;UXS1	-	-0.0493532	0.00599434	1.9454e-16	17902	COPD	0	0	0	1	0
	cg04412658	8	121839468	NA	+	-0.0919788	0.0111746	1.98232e-16	17902	COPD	0	0	0	1	0
	cg08958747	16	2203176	RAB26	-	-0.0560494	0.00681023	1.99636e-16	17902	COPD	0	0	0	1	0
	cg07217718	18	3585484	DLGAP1;DLGAP1;DLGAP1;DLGAP1;DLGAP1;DLGAP1;DLGAP1;DLGAP1;DLGAP1	-	0.0629369	0.00764827	2.01791e-16	17902	COPD	0	0	0	1	0
	cg16241218	3	126243064	CHST13	-	0.0291024	0.00353671	2.02212e-16	17902	COPD	0	0	0	1	0
	cg07465171	3	4818475	ITPR1;ITPR1;ITPR1	+	-0.0617335	0.00750261	2.02841e-16	17902	COPD	0	0	1	1	0
	cg18633060	3	101404648	RPL24;RPL24	-	-0.0312327	0.00379593	2.03411e-16	17902	COPD	0	0	1	1	0
	cg10581837	13	76334707	LMO7;LMO7	+	0.0438539	0.00533017	2.04169e-16	17902	COPD	0	0	0	1	0
	cg10073190	20	50029339	NFATC2;NFATC2;NFATC2;NFATC2;NFATC2;NFATC2;NFATC2;NFATC2	-	-0.061179	0.00743676	2.05751e-16	17902	COPD	0	0	0	1	0
	cg12637027	5	56690874	NA	-	-0.0249509	0.00303339	2.07702e-16	17902	COPD	0	0	0	1	0
	cg18482303	2	135041380	MGAT5	+	0.0411356	0.00500164	2.09439e-16	17902	COPD	0	0	1	1	0
	cg12066624	4	25032060	LGI2	-	0.0323941	0.00393906	2.10491e-16	17902	COPD	0	0	0	1	0
	cg00442581	9	130733834	FAM102A	+	-0.0454335	0.00552473	2.10771e-16	17902	COPD	0	0	0	1	0
	cg09561849	19	2986835	TLE6;TLE6;TLE6;TLE6	+	-0.0746202	0.00907394	2.10915e-16	17902	COPD	0	0	0	1	0
	cg02621988	17	2498631	PAFAH1B1	+	-0.0422524	0.00513815	2.11448e-16	17902	COPD	0	0	0	1	0
	cg17186168	2	11810403	NTSR2	+	0.0298917	0.00363504	2.11576e-16	17902	COPD	0	0	1	1	0
	cg12740438	5	1887364	CTD-2194D22.4;IRX4;IRX4;IRX4;IRX4	+	0.0215346	0.002619	2.1289e-16	17902	COPD	0	0	1	1	0
	cg23213375	1	98451791	NA	-	-0.0489776	0.00595676	2.13378e-16	17902	COPD	0	0	0	1	0
	cg15334166	14	76037417	NA	-	-0.0444621	0.00540839	2.15581e-16	17902	COPD	0	0	1	1	0
	cg12474981	19	48751505	CARD8;CARD8;CARD8;CARD8;CARD8;CARD8;CARD8	-	-0.0303806	0.00369598	2.17451e-16	17902	COPD	0	0	0	1	0
	cg08421685	3	238611	CHL1	+	0.02368	0.00288091	2.17961e-16	17902	COPD	0	0	0	1	0
	cg24185736	1	224020061	TP53BP2;TP53BP2	+	-0.0369127	0.00449087	2.18204e-16	17902	COPD	0	0	1	1	0
	cg18092028	20	59827212	CDH4	-	0.0315212	0.00383502	2.18554e-16	17902	COPD	0	0	0	1	0
	cg21885332	15	67402345	SMAD3	+	-0.0653654	0.00795432	2.21656e-16	17902	COPD	0	0	1	1	0
	cg13678973	1	50513870	ELAVL4	+	0.0278752	0.00339224	2.22167e-16	17902	COPD	0	0	0	1	0
	cg16186288	17	28049596	SSH2;SSH2;SSH2;SSH2	+	0.0350643	0.00426713	2.22175e-16	17902	COPD	0	0	0	1	0
	cg11919692	1	26343868	NA	+	0.069952	0.00851285	2.22355e-16	17902	COPD	0	0	1	1	0
	cg21201657	19	5624574	SAFB	+	-0.0467282	0.00568717	2.23809e-16	17902	COPD	0	0	1	1	0
	cg23198793	15	42694406	CAPN3;CAPN3;CAPN3;CAPN3;CAPN3;CAPN3;CAPN3	-	0.0496094	0.00603831	2.2505e-16	17902	COPD	0	0	1	1	0
	cg17929450	15	57630551	NA	+	-0.0711093	0.00865544	2.25431e-16	17902	COPD	0	0	0	1	0
	cg17792149	7	92427185	CDK6;CDK6	+	-0.0417439	0.00508117	2.25717e-16	17902	COPD	0	0	0	1	0
	cg00592995	20	56196368	ZBP1;ZBP1;ZBP1;ZBP1	-	0.0575813	0.00700947	2.26895e-16	17902	COPD	0	0	1	1	0
	cg09821400	10	33654419	NA	+	-0.0437301	0.00532343	2.27167e-16	17902	COPD	0	0	1	1	0
	cg13003054	22	31741284	PATZ1;PATZ1;PATZ1;PATZ1	-	-0.0416256	0.00506767	2.28448e-16	17902	COPD	0	0	1	1	0
	cg09069138	1	165325833	LMX1A	+	0.0255441	0.00311031	2.30787e-16	17902	COPD	0	0	0	1	0
	cg00944304	15	40738072	BAHD1	+	-0.0682073	0.00830507	2.30802e-16	17902	COPD	0	0	1	1	0
	cg22870572	2	174221027	CDCA7;CDCA7	-	-0.039303	0.00478594	2.31865e-16	17902	COPD	0	0	0	1	0
	cg18855660	7	156570413	LMBR1	-	-0.0539582	0.00657094	2.32884e-16	17902	COPD	0	0	0	1	0
	cg01180628	3	5023394	BHLHE40	+	-0.0569871	0.00694052	2.34566e-16	17902	COPD	0	0	1	1	0
	cg14287235	14	24804339	ADCY4	+	0.0348233	0.00424126	2.34934e-16	17902	COPD	0	0	0	1	0
	cg22740700	15	35047199	GJD2;LOC101928174	+	0.0225578	0.00274755	2.3575e-16	17902	COPD	0	0	0	1	0
	cg02023986	1	15668855	FHAD1	+	-0.0343435	0.00418332	2.36801e-16	17902	COPD	0	0	0	1	0
	cg01756756	19	30206951	C19orf12;C19orf12	+	-0.0475149	0.00578806	2.3779e-16	17902	COPD	0	0	1	1	0
	cg26306909	4	37455485	C4orf19	-	0.0221032	0.00269262	2.38442e-16	17902	COPD	0	0	1	1	0
	cg24807889	1	1135955	NA	-	-0.0728263	0.00887242	2.39697e-16	17902	COPD	0	0	0	1	0
	cg06442240	16	19129228	ITPRIPL2;ITPRIPL2;ITPRIPL2	-	-0.0369527	0.00450211	2.40342e-16	17902	COPD	0	0	0	1	0
	cg19557110	17	4082271	ANKFY1	-	0.0550679	0.00670932	2.40673e-16	17902	COPD	0	0	1	1	0
	cg09656629	6	162572090	PARK2;PARK2;PARK2	+	-0.0252682	0.00307886	2.42028e-16	17902	COPD	0	0	0	1	0
	cg06399407	2	9893425	NA	+	-0.0307821	0.00375072	2.4206e-16	17902	COPD	0	0	1	1	0
	cg11867620	8	95177214	CDH17;CDH17	+	-0.046357	0.00564921	2.44206e-16	17902	COPD	0	0	1	1	0
	cg23680451	10	3823790	KLF6;KLF6;KLF6;KLF6	-	-0.0412313	0.00502496	2.45497e-16	17902	COPD	0	1	1	1	0
	cg04455670	4	169803020	PALLD;PALLD;PALLD;PALLD	-	-0.0466912	0.00569094	2.47129e-16	17902	COPD	0	0	1	1	0
	cg04656481	1	160696094	NA	+	-0.0513598	0.00626023	2.47857e-16	17902	COPD	0	0	0	1	0
	cg05405748	14	93313134	NA	-	-0.0363909	0.00443573	2.48037e-16	17902	COPD	0	0	0	1	0
	cg02347984	6	26170601	HIST1H2BD	-	-0.0447996	0.00546125	2.49831e-16	17902	COPD	0	0	0	1	0
	cg22556683	15	91427738	FES;FES;FES;FES;FES;FES	-	0.0249806	0.00304538	2.50689e-16	17902	COPD	0	0	0	1	0
	cg07102252	15	77281317	NA	-	-0.0616362	0.00751462	2.51907e-16	17902	COPD	0	0	1	1	0
	cg08266095	5	123149716	NA	+	-0.0410282	0.00500289	2.5458e-16	17902	COPD	0	0	1	1	0
	cg18856776	3	15408790	NA	-	-0.0443024	0.00540262	2.56131e-16	17902	COPD	0	0	0	1	0
	cg21467614	6	31543638	TNF	+	-0.0373284	0.00455309	2.59758e-16	17902	COPD	0	0	0	1	0
	cg07443710	10	71206848	NA	-	-0.0542177	0.00661342	2.60503e-16	17902	COPD	0	0	0	1	0
	cg12198140	3	16843387	NA	+	0.0493682	0.00602198	2.60774e-16	17902	COPD	0	0	0	1	0
	cg27366007	15	91479184	UNC45A;UNC45A	-	-0.0806233	0.00983584	2.63191e-16	17902	COPD	0	0	1	1	0
	cg07362849	19	17516901	BISPR;BISPR;BST2;MVB12A;BISPR;BISPR;MVB12A	+	-0.0338871	0.00413521	2.67853e-16	17902	COPD	0	0	1	1	0
	cg01205831	9	130699236	DPM2	-	-0.0660027	0.00805465	2.68776e-16	17902	COPD	0	0	0	1	0
	cg07002287	19	17973210	RPL18A;SNORA68	-	-0.0607092	0.00740916	2.70016e-16	17902	COPD	0	0	0	1	0
	cg13632816	9	113341925	SVEP1;SVEP1	-	0.023795	0.00290409	2.70479e-16	17902	COPD	0	0	0	1	0
	cg19325791	17	46560683	NA	+	0.0507155	0.00618967	2.70527e-16	17902	COPD	0	0	1	1	0
	cg23467627	12	7260403	C1RL-AS1;C1RL;C1RL;C1RL;C1RL	+	-0.0461886	0.0056373	2.70937e-16	17902	COPD	0	0	1	1	0
	cg25832100	19	16677411	SLC35E1	-	0.0704356	0.00859783	2.73512e-16	17902	COPD	0	0	1	1	0
	cg25620989	5	162861766	NA	-	-0.055845	0.00681704	2.74126e-16	17902	COPD	0	0	1	1	0
	cg16347833	17	27917135	GIT1;GIT1	+	-0.0630866	0.00770146	2.75155e-16	17902	COPD	0	0	1	1	0
	cg00317353	7	43908110	URGCP-MRPS24;MRPS24	+	-0.0574775	0.00701803	2.7872e-16	17902	COPD	0	0	0	1	0
	cg07955474	16	85935556	IRF8	+	-0.0452911	0.00553011	2.78868e-16	17902	COPD	0	0	0	1	0
	cg19581730	22	24828041	ADORA2A;ADORA2A;ADORA2A;ADORA2A;ADORA2A;ADORA2A;ADORA2A;ADORA2A-AS1;SPECC1L-ADORA2A	-	0.0589239	0.00719536	2.80594e-16	17902	COPD	0	0	1	1	0
	cg27447477	12	111023252	NA	-	0.0388207	0.00474088	2.82148e-16	17902	COPD	0	0	0	1	0
	cg18150439	2	139537824	NXPH2	+	0.0265492	0.00324235	2.82702e-16	17902	COPD	0	0	0	1	0
	cg27095222	11	88090861	NA	-	-0.0400908	0.0048965	2.84131e-16	17902	COPD	0	0	0	1	0
	cg04999421	17	76412842	PGS1	-	-0.064669	0.00789847	2.84395e-16	17902	COPD	0	0	0	1	0
	cg24414928	20	61437268	OGFR-AS1;OGFR	+	-0.0850628	0.0103897	2.85168e-16	17902	COPD	0	0	0	1	0
	cg03993335	16	24863047	SLC5A11;SLC5A11;SLC5A11;SLC5A11;SLC5A11	-	-0.0519782	0.00634977	2.88423e-16	17902	COPD	0	0	0	1	0
	cg13937163	6	112356900	NA	-	0.037356	0.0045641	2.91008e-16	17902	COPD	0	0	1	1	0
	cg19799178	6	37136661	PIM1;PIM1	+	-0.0496511	0.00606667	2.92243e-16	17902	COPD	0	0	1	1	0
	cg09907509	13	37248244	C13orf36;C13orf36	+	0.0190258	0.00232479	2.93146e-16	17902	COPD	0	0	0	1	0
	cg27588577	6	160449530	IGF2R	+	0.0699655	0.00855042	2.96001e-16	17902	COPD	0	0	1	1	0
	cg06362313	12	6645287	GAPDH	-	-0.0587388	0.00717865	2.9665e-16	17902	COPD	0	0	1	1	0
	cg18594663	14	105533022	GPR132;GPR132;GPR132;GPR132	-	-0.0698605	0.00853836	2.97816e-16	17902	COPD	0	0	0	1	0
	cg20682981	17	1962627	HIC1;HIC1	+	0.0404013	0.0049389	3.02108e-16	17902	COPD	0	0	0	1	0
	cg09338136	5	344057	AHRR	+	-0.0388619	0.00475106	3.03586e-16	17902	COPD	0	0	0	1	0
	cg08942527	5	106801945	EFNA5	+	0.0645683	0.00789402	3.04194e-16	17902	COPD	0	0	0	1	0
	cg10421247	12	120524653	CCDC64	+	-0.0453724	0.00554728	3.04638e-16	17902	COPD	0	0	0	1	0
	cg10049638	11	18597101	UEVLD;UEVLD;UEVLD;UEVLD;UEVLD;UEVLD;UEVLD;UEVLD	-	-0.0434926	0.00531749	3.04748e-16	17902	COPD	0	0	0	1	0
	cg18396403	22	38615368	TMEM184B	-	-0.0569587	0.00696405	3.05273e-16	17902	COPD	0	1	1	1	0
	cg19288676	2	168366363	NA	+	-0.0355666	0.00434914	3.08121e-16	17902	COPD	0	0	1	1	0
	cg20993173	15	75495652	C15orf39	-	-0.0484676	0.00592763	3.11433e-16	17902	COPD	0	0	1	1	0
	cg18033594	11	75537636	UVRAG	+	-0.0498976	0.00610372	3.15594e-16	17902	COPD	0	0	0	1	0
	cg00099441	2	11264766	NA	+	-0.0388954	0.00475827	3.17364e-16	17902	COPD	0	0	0	1	0
	cg02683885	1	23849294	LOC101928163;E2F2	+	-0.0353548	0.00432515	3.17457e-16	17902	COPD	0	0	1	1	0
	cg14561565	20	3401214	NA	-	-0.0460287	0.00563131	3.18832e-16	17902	COPD	0	0	1	1	0
	cg22770295	20	3779418	CDC25B;CDC25B;CDC25B;CDC25B;CDC25B;CDC25B;CDC25B;CDC25B;CDC25B;CDC25B	-	-0.0570015	0.00697403	3.19647e-16	17902	COPD	0	0	0	1	0
	cg26796095	19	5625046	SAFB	-	-0.0536051	0.00655869	3.20362e-16	17902	COPD	0	0	0	1	0
	cg08568554	13	103456253	BIVM;BIVM	-	0.0576797	0.00705784	3.22233e-16	17902	COPD	0	0	1	1	0
	cg26788216	2	102844110	IL1RL2	+	-0.0517739	0.00633522	3.22348e-16	17902	COPD	0	0	1	1	0
	cg23248055	4	56185	ZNF718;ZNF595;ZNF595;ZNF595;ZNF595;ZNF718;ZNF718	-	0.0434293	0.00531443	3.23509e-16	17902	COPD	0	0	1	1	0
	cg16220933	2	197041071	NA	-	0.041898	0.0051272	3.24179e-16	17902	COPD	0	0	0	1	0
	cg12304200	10	97415476	ALDH18A1;ALDH18A1	+	-0.041673	0.00510113	3.30486e-16	17902	COPD	0	0	0	1	0
	cg06613634	6	149205849	UST	+	-0.0709983	0.008692	3.33586e-16	17902	COPD	0	0	1	1	0
	cg07746943	3	238615	CHL1	+	0.0211103	0.00258474	3.36164e-16	17902	COPD	0	0	0	1	0
	cg16731493	6	4906599	CDYL;CDYL;CDYL;CDYL	+	0.0545848	0.00668334	3.36177e-16	17902	COPD	0	0	0	1	0
	cg03668598	8	61816898	NA	+	-0.0438082	0.00536388	3.36262e-16	17902	COPD	0	0	0	1	0
	cg25661986	8	116432059	TRPS1;TRPS1;TRPS1	-	-0.0425249	0.00520678	3.36396e-16	17902	COPD	0	0	0	1	0
	cg07161588	3	12779524	TMEM40;TMEM40;TMEM40;TMEM40	+	-0.04997	0.00611922	3.39585e-16	17902	COPD	0	0	0	1	0
	cg06425237	8	101476716	NA	+	-0.0688377	0.00842971	3.39585e-16	17902	COPD	0	0	0	1	0
	cg25038295	16	72874571	ZFHX3;ZFHX3	-	-0.0681204	0.00834297	3.42593e-16	17902	COPD	0	0	1	1	0
	cg12686055	12	45628262	ANO6;ANO6;ANO6	+	-0.0546643	0.00669619	3.46892e-16	17902	COPD	0	0	0	1	0
	cg00694180	6	33243375	RPS18	+	-0.0494303	0.0060554	3.48281e-16	17902	COPD	0	0	0	1	0
	cg15246238	7	5635134	FSCN1	-	-0.0496339	0.00608035	3.48295e-16	17902	COPD	0	0	0	1	0
	cg19056926	18	74962367	GALR1;GALR1	+	0.0212693	0.00260563	3.48784e-16	17902	COPD	0	0	0	1	0
	cg27018424	6	33173425	HSD17B8	-	-0.0680805	0.00834174	3.52857e-16	17902	COPD	0	0	0	1	0
	cg24621437	10	108924560	SORCS1;SORCS1	-	0.0237141	0.00290629	3.5827e-16	17902	COPD	0	0	1	1	0
	cg19641804	12	54653065	CBX5;CBX5;CBX5;CBX5	+	-0.0663731	0.0081349	3.59837e-16	17902	COPD	0	0	0	1	0
	cg11183227	15	91455407	MAN2A2	+	0.0351081	0.00430319	3.61099e-16	17902	COPD	0	0	0	1	0
	cg17507897	20	17943694	SNX5;SNORD17;SNX5	-	-0.0542364	0.00664779	3.61316e-16	17902	COPD	0	0	0	1	0
	cg01765406	2	129231478	NA	-	-0.0752744	0.00922703	3.62876e-16	17902	COPD	0	0	0	1	0
	cg02052156	5	178662343	ADAMTS2;ADAMTS2	+	-0.0736364	0.00902652	3.63606e-16	17902	COPD	0	0	0	1	0
	cg16447839	18	13608799	LDLRAD4;LDLRAD4	-	-0.0595476	0.00729955	3.63873e-16	17902	COPD	0	0	0	1	0
	cg06783737	6	26752689	NA	-	0.0296549	0.00363588	3.68402e-16	17902	COPD	0	0	0	1	0
	cg01409343	17	57915740	TMEM49	-	-0.0421363	0.00516623	3.6872e-16	17902	COPD	0	0	0	1	0
	cg07115542	14	36988443	NKX2-1;NKX2-1	+	0.029247	0.00358599	3.69231e-16	17902	COPD	0	0	0	1	0
	cg24681499	1	42706997	FOXJ3	-	0.0671039	0.00822875	3.72646e-16	17902	COPD	0	0	1	1	0
	cg00012522	15	98503952	ARRDC4;ARRDC4	-	0.0192784	0.00236418	3.7396e-16	17902	COPD	0	0	0	1	0
	cg16495683	17	38464162	RARA	+	-0.0721144	0.00884402	3.75044e-16	17902	COPD	0	0	1	1	0
	cg26963632	16	85558148	NA	-	-0.0498584	0.00611525	3.7785e-16	17902	COPD	0	0	0	1	0
	cg00592046	18	69848574	NA	-	-0.0279436	0.00342735	3.77905e-16	17902	COPD	0	0	0	1	0
	cg04474366	3	186505347	SNORA4;EIF4A2	+	-0.0497448	0.00610198	3.80633e-16	17902	COPD	0	0	0	1	0
	cg01904393	12	51815083	NA	+	-0.0414162	0.00508089	3.83368e-16	17902	COPD	0	0	1	1	0
	cg17954090	1	116271272	CASQ2	+	-0.068802	0.00844135	3.85812e-16	17902	COPD	0	0	1	1	0
	cg12766607	2	227771209	RHBDD1;RHBDD1	+	0.0480426	0.00589636	3.94681e-16	17902	COPD	0	0	0	1	0
	cg16409955	13	38444227	TRPC4;TRPC4;TRPC4;TRPC4;TRPC4;TRPC4	+	0.037938	0.00465624	3.94887e-16	17902	COPD	0	0	0	1	0
	cg02726274	1	57527647	DAB1	+	-0.06675	0.00819266	3.95658e-16	17902	COPD	0	0	0	1	0
	cg20677824	5	106724406	EFNA5	-	-0.0380597	0.00467132	3.95687e-16	17902	COPD	0	0	1	1	0
	cg15554844	1	90071826	NA	-	-0.0540557	0.00663502	3.9734e-16	17902	COPD	0	0	0	1	0
	cg15059065	19	17354961	NR2F6	+	-0.0246535	0.0030261	3.97608e-16	17902	COPD	0	0	0	1	0
	cg08324925	5	131409159	CSF2	+	-0.0687276	0.00843657	3.99431e-16	17902	COPD	0	0	0	1	0
	cg03567830	20	61339871	NTSR1	+	0.0280324	0.00344133	4.01367e-16	17902	COPD	0	0	0	1	0
	cg06678140	21	37297144	NA	-	-0.0601055	0.00737872	4.01398e-16	17902	COPD	0	1	1	1	0
	cg22021539	7	30318974	NA	-	-0.0463138	0.00568661	4.06188e-16	17902	COPD	0	0	1	1	0
	cg08331398	6	32808918	PSMB8;PSMB8	-	-0.0582758	0.00715585	4.08012e-16	17902	COPD	0	0	0	1	0
	cg10524346	6	162256769	PARK2;PARK2;PARK2	-	-0.0481292	0.00591017	4.09205e-16	17902	COPD	0	0	0	1	0
	cg21058413	1	224545736	CNIH4;CNIH4;CNIH4;CNIH4;CNIH4;CNIH4	+	-0.0545581	0.00669964	4.0924e-16	17902	COPD	0	1	1	1	0
	cg18896032	11	57097718	SSRP1	+	-0.0364647	0.00447797	4.10271e-16	17902	COPD	0	0	0	1	0
	cg02654940	6	34206400	HMGA1;HMGA1;HMGA1;HMGA1;HMGA1;HMGA1	+	-0.0673395	0.00827097	4.1522e-16	17902	COPD	0	0	0	1	0
	cg13154294	6	52182896	NA	+	-0.0411723	0.00505704	4.15582e-16	17902	COPD	0	0	0	1	0
	cg05285969	12	48287729	VDR;VDR;VDR	-	-0.0936911	0.0115092	4.1906e-16	17902	COPD	0	0	0	1	0
	cg14172094	9	100394654	TSTD2;NCBP1	-	-0.0469269	0.005766	4.26034e-16	17902	COPD	0	0	1	1	0
	cg05405914	16	8972233	NA	+	-0.057363	0.00704838	4.26343e-16	17902	COPD	0	0	1	1	0
	cg19639743	2	113301041	POLR1B;POLR1B;POLR1B;POLR1B;POLR1B;POLR1B;POLR1B	-	-0.0360524	0.00443065	4.31335e-16	17902	COPD	0	0	0	1	0
	cg14060111	20	13200944	ISM1	+	0.0177884	0.00218613	4.31613e-16	17902	COPD	0	0	0	1	0
	cg22851200	7	100465833	TRIP6	-	-0.0484067	0.00595024	4.37772e-16	17902	COPD	0	0	0	1	0
	cg25431484	11	34592283	NA	-	0.0437508	0.00537802	4.38268e-16	17902	COPD	0	0	0	1	0
	cg02991558	11	114128517	NA	-	0.0579601	0.00712474	4.38497e-16	17902	COPD	0	0	1	1	0
	cg04153193	2	38264963	RMDN2-AS1;RMDN2	-	-0.0462176	0.00568162	4.40162e-16	17902	COPD	0	0	0	1	0
	cg04908961	13	92003278	MIR17HG;MIR92A1;MIR17HG;MIR20A;MIR19B1	+	-0.0736042	0.00904905	4.42613e-16	17902	COPD	0	0	0	1	0
	cg02697979	11	34265361	ABTB2	+	-0.0516039	0.00634476	4.44789e-16	17902	COPD	0	0	0	1	0
	cg21787473	3	194892021	XXYLT1;XXYLT1	+	0.0784597	0.00964749	4.47218e-16	17902	COPD	0	0	0	1	0
	cg02464519	15	41158367	NA	-	-0.0486428	0.00598172	4.49965e-16	17902	COPD	0	0	0	1	0
	cg01569067	9	75473407	NA	+	-0.0369345	0.00454198	4.50313e-16	17902	COPD	0	0	0	1	0
	cg20647087	3	45709608	LIMD1	+	-0.0744512	0.00915565	4.50645e-16	17902	COPD	0	0	1	1	0
	cg20331795	2	139537843	NXPH2	+	0.0226251	0.00278237	4.51063e-16	17902	COPD	0	0	0	1	0
	cg01955153	16	50769852	NA	+	-0.0403114	0.00495752	4.51955e-16	17902	COPD	0	0	1	1	0
	cg07166409	2	97534057	SEMA4C	+	-0.0471956	0.00580435	4.53026e-16	17902	COPD	0	0	0	1	0
	cg21649258	2	107503672	ST6GAL2;ST6GAL2;ST6GAL2	-	0.0283022	0.00348086	4.54065e-16	17902	COPD	0	0	0	1	0
	cg05731191	8	143096469	NA	+	0.0410689	0.00505115	4.54807e-16	17902	COPD	0	0	0	1	0
	cg23564869	2	227566082	NA	-	-0.0436131	0.00536434	4.56378e-16	17902	COPD	0	0	0	1	0
	cg06808725	1	32264502	SPOCD1;SPOCD1;SPOCD1	-	-0.0753966	0.00927393	4.5725e-16	17902	COPD	0	0	1	1	0
	cg02514528	1	220921672	2002-03-01	+	0.02303	0.00283321	4.62436e-16	17902	COPD	0	0	0	1	0
	cg17028595	10	80725361	LOC283050;LOC283050;LOC283050	-	-0.0447894	0.00551065	4.65448e-16	17902	COPD	0	0	0	1	0
	cg20637307	2	213403960	ERBB4;ERBB4	+	0.0245666	0.00302258	4.65797e-16	17902	COPD	0	0	0	1	0
	cg22052143	5	78067856	NA	+	0.0512019	0.00630007	4.67731e-16	17902	COPD	0	0	0	1	0
	cg07247610	1	9097422	SLC2A5;SLC2A5	+	-0.0744136	0.00915762	4.72848e-16	17902	COPD	0	0	1	1	0
	cg24996482	5	174178256	NA	-	0.0239818	0.00295159	4.76079e-16	17902	COPD	0	0	0	1	0
	cg00621899	7	100486423	UFSP1;UFSP1	-	-0.0543587	0.00669088	4.79001e-16	17902	COPD	0	0	0	1	0
	cg27642449	5	142391391	ARHGAP26;ARHGAP26	-	-0.0456124	0.00561445	4.79788e-16	17902	COPD	0	0	0	1	0
	cg13014333	6	31762776	VARS	+	-0.0416716	0.00512952	4.80668e-16	17902	COPD	0	0	0	1	0
	cg07660627	17	35481970	ACACA;ACACA;ACACA;ACACA;ACACA	+	0.0303726	0.0037387	4.80787e-16	17902	COPD	0	0	0	1	0
	cg04496906	8	145101182	SPATC1;SPATC1	+	-0.0727387	0.00895408	4.82057e-16	17902	COPD	0	0	0	1	0
	cg25376310	6	158018910	ZDHHC14;ZDHHC14	-	-0.0588282	0.00724183	4.8258e-16	17902	COPD	0	0	0	1	0
	cg14842777	13	112723226	SOX1;SOX1	+	0.0270375	0.00332836	4.82692e-16	17902	COPD	0	0	0	1	0
	cg16005926	1	84711119	NA	+	-0.0297017	0.00365661	4.85162e-16	17902	COPD	0	0	0	1	0
	cg05514256	2	45231891	NA	-	0.0279737	0.00344421	4.88362e-16	17902	COPD	0	0	0	1	0
	cg19346645	4	141490153	UCP1	-	0.0250913	0.00309015	4.9717e-16	17902	COPD	0	0	0	1	0
	cg18038155	8	104248436	NA	-	-0.0407238	0.00501625	5.02884e-16	17902	COPD	0	0	0	1	0
	cg01758512	6	96463902	FUT9;FUT9	-	0.0249393	0.00307225	5.0606e-16	17902	COPD	0	0	0	1	0
	cg09775742	7	37394664	ELMO1;ELMO1;ELMO1	-	-0.0435015	0.00535939	5.0911e-16	17902	COPD	0	0	0	1	0
	cg07128624	12	108153566	PRDM4	-	-0.0519468	0.00640044	5.12193e-16	17902	COPD	0	0	0	1	0
	cg13979622	12	113478973	NA	-	-0.0678642	0.00836274	5.167e-16	17902	COPD	0	0	1	1	0
	cg00690082	17	40438511	STAT5A	-	-0.0554234	0.00682981	5.17285e-16	17902	COPD	0	0	1	1	0
	cg04042106	11	65628736	MUS81	+	-0.0434783	0.00535799	5.18419e-16	17902	COPD	0	0	1	1	0
	cg13222752	14	74892569	TMEM90A	+	0.0335525	0.00413529	5.22543e-16	17902	COPD	0	0	0	1	0
	cg12988534	7	51384371	COBL;COBL	+	0.0205275	0.00253032	5.27153e-16	17902	COPD	0	0	0	1	0
	cg22455914	18	7116977	LAMA1	+	0.022984	0.00283345	5.31262e-16	17902	COPD	0	0	0	1	0
	cg27662789	12	43666281	NA	+	0.0230266	0.00283899	5.34927e-16	17902	COPD	0	0	0	1	0
	cg26165146	12	27484656	ARNTL2	+	-0.0551415	0.00679881	5.36561e-16	17902	COPD	0	0	0	1	0
	cg02710230	15	86296229	NA	-	0.0612508	0.00755259	5.39018e-16	17902	COPD	0	0	0	1	0
	cg17426273	10	21462441	NEBL	+	0.0243841	0.00300676	5.39663e-16	17902	COPD	0	0	0	1	0
	cg03434029	1	45274048	TCTEX1D4;BTBD19	-	-0.0509392	0.00628144	5.40985e-16	17902	COPD	0	0	1	1	0
	cg20732076	6	42335231	TRERF1	-	-0.042502	0.00524104	5.4104e-16	17902	COPD	0	0	0	1	0
	cg10798225	11	448822	PTDSS2	-	-0.0724263	0.00893115	5.41276e-16	17902	COPD	0	0	0	1	0
	cg15409013	5	5139855	ADAMTS16	+	0.0391167	0.0048238	5.42599e-16	17902	COPD	0	0	0	1	0
	cg26897744	3	158450246	RARRES1;RARRES1;RARRES1;RARRES1	-	0.0226203	0.00278951	5.4278e-16	17902	COPD	0	0	1	1	0
	cg04807974	22	36011991	MB;MB;MB	+	0.0380378	0.00469096	5.44178e-16	17902	COPD	0	0	0	1	0
	cg01228174	2	147802938	NA	+	-0.041983	0.0051775	5.44203e-16	17902	COPD	0	0	1	1	0
	cg03984122	3	15294769	SH3BP5-AS1	+	-0.0556516	0.00686326	5.44773e-16	17902	COPD	0	0	0	1	0
	cg17232357	15	67012832	SMAD6;SMAD6;SMAD6	-	-0.0428123	0.00528	5.45735e-16	17902	COPD	0	0	1	1	0
	cg15581501	20	45980204	ZMYND8;ZMYND8;ZMYND8;ZMYND8;ZMYND8;ZMYND8;ZMYND8;ZMYND8;ZMYND8;ZMYND8;ZMYND8;ZMYND8;ZMYND8;ZMYND8;ZMYND8;ZMYND8;ZMYND8;ZMYND8	-	-0.0471664	0.0058176	5.49672e-16	17902	COPD	0	0	1	1	0
	cg16070605	8	131330249	ASAP1;ASAP1	+	-0.0459161	0.00566404	5.53851e-16	17902	COPD	0	0	0	1	0
	cg15472659	17	75663362	NA	+	-0.0203673	0.0025126	5.56336e-16	17902	COPD	0	0	1	1	0
	cg26448081	5	171334565	FBXW11;FBXW11;FBXW11	-	-0.0448126	0.00552854	5.58023e-16	17902	COPD	0	0	0	1	0
	cg01127919	2	113930330	PSD4	-	0.0678825	0.00837583	5.63171e-16	17902	COPD	0	0	0	1	0
	cg07231286	2	129178438	NA	+	-0.0532709	0.0065733	5.65139e-16	17902	COPD	0	0	0	1	0
	cg18100950	2	213708873	NA	+	-0.0398208	0.00491375	5.66069e-16	17902	COPD	0	0	1	1	0
	cg15568245	20	44689116	NA	-	-0.0428925	0.00529325	5.69257e-16	17902	COPD	0	0	0	1	0
	cg04053392	6	168720505	DACT2	+	0.0284878	0.00351575	5.70857e-16	17902	COPD	0	0	0	1	0
	cg13985485	1	239550283	NA	+	0.017823	0.00219973	5.73523e-16	17902	COPD	0	0	0	1	0
	cg10856826	5	42882157	NA	-	-0.045143	0.00557204	5.76516e-16	17902	COPD	0	0	0	1	0
	cg11559480	21	45768108	NA	+	0.0784125	0.0096786	5.76871e-16	17902	COPD	0	0	1	1	0
	cg26954174	16	50730813	NOD2	-	-0.0414604	0.00511761	5.77477e-16	17902	COPD	0	0	0	1	0
	cg21632158	6	29521356	NA	-	0.0173967	0.00214747	5.79887e-16	17902	COPD	0	0	0	1	0
	cg08396193	7	27193709	HOXA7	+	-0.0452181	0.00558268	5.86026e-16	17902	COPD	0	0	1	1	0
	cg13774342	13	50702795	NA	-	-0.0484963	0.00598747	5.86408e-16	17902	COPD	0	0	0	1	0
	cg03857553	22	29976613	NIPSNAP1	+	-0.0656885	0.00811039	5.8798e-16	17902	COPD	0	0	0	1	0
	cg01919999	5	180668568	GNB2L1	+	-0.0468982	0.00579043	5.88161e-16	17902	COPD	0	0	0	1	0
	cg02299931	17	4631697	NA	-	-0.0469933	0.00580261	5.9115e-16	17902	COPD	0	0	0	1	0
	cg01502872	6	33173119	HSD17B8	+	-0.0545317	0.00673413	5.95221e-16	17902	COPD	0	0	0	1	0
	cg05246522	17	25798973	KSR1	-	-0.0508712	0.00628294	6.00563e-16	17902	COPD	0	0	0	1	0
	cg25651219	10	73895221	ASCC1;ASCC1;ASCC1;ASCC1	+	0.0826107	0.0102033	6.01776e-16	17902	COPD	0	0	0	1	0
	cg09591519	6	33241770	RPS18	-	-0.0366199	0.00452335	6.05271e-16	17902	COPD	0	0	0	1	0
	cg08913333	10	3936159	NA	+	-0.0461032	0.0056952	6.08577e-16	17902	COPD	0	0	0	1	0
	cg16556677	11	2722401	KCNQ1OT1;KCNQ1;KCNQ1	-	-0.056075	0.00692727	6.09929e-16	17902	COPD	0	0	0	1	0
	cg26126740	20	42574332	TOX2;TOX2;TOX2;TOX2	+	0.0688964	0.00851174	6.12673e-16	17902	COPD	0	0	0	1	0
	cg13473196	11	46848312	CKAP5;CKAP5	-	0.0307194	0.00379543	6.15139e-16	17902	COPD	0	0	0	1	0
	cg15908709	17	46676215	LOC404266;LOC404266;LOC404266;LOC404266;HOXB6;LOC404266	-	-0.0315787	0.00390163	6.15504e-16	17902	COPD	0	0	0	1	0
	cg04772795	8	134228900	WISP1;WISP1;WISP1;WISP1;WISP1	-	-0.0398281	0.00492153	6.20952e-16	17902	COPD	0	0	0	1	0
	cg10990993	3	37033632	EPM2AIP1;MLH1	-	-0.0364289	0.0045021	6.26593e-16	17902	COPD	0	0	0	1	0
	cg26352795	1	9354739	SPSB1	+	-0.0676064	0.00835598	6.30475e-16	17902	COPD	0	0	0	1	0
	cg17917441	5	153796141	SAP30L-AS1;GALNT10	+	0.060145	0.00743409	6.32242e-16	17902	COPD	0	0	0	1	0
	cg01331992	9	19379118	RPS6	-	-0.0324206	0.0040076	6.35625e-16	17902	COPD	0	0	0	1	0
	cg09000502	3	37944377	CTDSPL;CTDSPL	+	-0.0438385	0.00541907	6.36189e-16	17902	COPD	0	0	0	1	0
	cg10587886	3	8361835	LMCD1-AS1	+	-0.031708	0.00391968	6.3741e-16	17902	COPD	0	1	0	1	0
	cg04915079	19	18385851	KIAA1683;KIAA1683;KIAA1683	+	-0.0799821	0.009888	6.40707e-16	17902	COPD	0	0	0	1	0
	cg02395069	2	217360510	NA	-	-0.0424965	0.00525403	6.43038e-16	17902	COPD	0	0	0	1	0
	cg03701992	21	40984886	C21orf88;C21orf88	-	0.0323755	0.00400338	6.50101e-16	17902	COPD	0	0	0	1	0
	cg18721946	12	27939316	KLHL42	+	-0.0546035	0.00675238	6.52557e-16	17902	COPD	0	0	0	1	0
	cg17349389	2	80530770	CTNNA2;LRRTM1;CTNNA2	-	0.0305404	0.0037772	6.58499e-16	17902	COPD	0	0	0	1	0
	cg09084200	11	134095863	VPS26B;NCAPD3	-	-0.0506928	0.00627056	6.65051e-16	17902	COPD	0	0	0	1	0
	cg25526519	15	91499369	RCCD1;RCCD1	-	-0.059191	0.00732275	6.70966e-16	17902	COPD	0	0	0	1	0
	cg09636313	16	89070025	NA	+	0.0429351	0.00531171	6.71342e-16	17902	COPD	0	0	0	1	0
	cg26296488	4	9783192	DRD5	-	0.0265634	0.0032863	6.71599e-16	17902	COPD	0	0	0	1	0
	cg21847094	6	166076620	PDE10A;PDE10A	-	0.0289796	0.00358529	6.7233e-16	17902	COPD	0	0	0	1	0
	cg15068180	3	194017703	NA	+	0.055723	0.00689427	6.74583e-16	17902	COPD	0	0	0	1	0
	cg25350105	10	3846495	NA	+	-0.0467924	0.00578998	6.79547e-16	17902	COPD	0	0	1	1	0
	cg07306826	22	37938106	NA	-	-0.0581638	0.00719707	6.79657e-16	17902	COPD	0	0	0	1	0
	cg12888432	17	66315002	ARSG;ARSG	+	-0.065069	0.00805154	6.79823e-16	17902	COPD	0	0	1	1	0
	cg01844491	7	33972979	BMPER	-	0.041851	0.00517997	6.91973e-16	17902	COPD	0	0	0	1	0
	cg01083131	16	67877413	THAP11;CENPT;THAP11	+	-0.0546543	0.00676571	6.99111e-16	17902	COPD	0	0	1	1	0
	cg00239353	16	3115133	IL32;IL32;IL32;IL32;IL32;IL32;IL32;IL32	+	-0.0345537	0.00427755	7.00342e-16	17902	COPD	0	0	0	1	0
	cg01442064	4	5713450	EVC	+	-0.0496994	0.00615268	7.01701e-16	17902	COPD	0	0	0	1	0
	cg23359665	6	32120907	PPT2;PRRT1;PPT2	-	-0.0257374	0.00318625	7.01872e-16	17902	COPD	0	0	0	1	0
	cg05470393	2	204801413	ICOS	-	-0.028892	0.00357708	7.05795e-16	17902	COPD	0	0	1	1	0
	cg04685387	10	34925640	PARD3	-	-0.0432824	0.00535948	7.12238e-16	17902	COPD	0	0	1	1	0
	cg21647227	1	119527111	TBX15	+	0.033287	0.00412185	7.12868e-16	17902	COPD	0	0	0	1	0
	cg16509430	6	16699516	ATXN1;ATXN1	-	-0.0445092	0.00551185	7.1615e-16	17902	COPD	0	0	0	1	0
	cg06505619	16	698072	WDR90;FAM195A	-	-0.0380149	0.00470764	7.16396e-16	17902	COPD	0	0	0	1	0
	cg00666749	13	21637118	LATS2	+	-0.0312329	0.00386787	7.17542e-16	17902	COPD	0	0	0	1	0
	cg16434190	11	64642144	EHD1	-	-0.0685764	0.00849267	7.18554e-16	17902	COPD	0	0	1	1	0
	cg24665592	4	41348910	NA	-	-0.0242431	0.00300249	7.21125e-16	17902	COPD	0	0	1	1	0
	cg27496232	14	36211831	RALGAPA1P;RALGAPA1;RALGAPA1;RALGAPA1;RALGAPA1	-	-0.0523328	0.00648159	7.22714e-16	17902	COPD	0	0	0	1	0
	cg09531260	20	43181661	PKIG;PKIG;PKIG;PKIG	+	-0.0326227	0.00404045	7.22926e-16	17902	COPD	0	0	1	1	0
	cg08234308	1	65991176	LEPR;LEPR;LEPR	+	0.0244112	0.00302349	7.24083e-16	17902	COPD	0	0	0	1	0
	cg20146909	1	90289611	LRRC8D;LRRC8D	+	-0.0699547	0.00866459	7.25323e-16	17902	COPD	0	0	1	1	0
	cg11041835	2	189156425	GULP1	+	0.0292915	0.00362809	7.25863e-16	17902	COPD	0	0	0	1	0
	cg06872172	1	156738798	PRCC;PRCC	+	-0.0418999	0.0051902	7.29767e-16	17902	COPD	0	0	0	1	0
	cg16959792	1	155107224	SLC50A1;SLC50A1;SLC50A1;EFNA1;EFNA1;SLC50A1;SLC50A1;SLC50A1;SLC50A1;SLC50A1;SLC50A1;SLC50A1	+	-0.0885387	0.0109686	7.34881e-16	17902	COPD	0	0	0	1	0
	cg05053979	14	89681043	FOXN3;FOXN3	+	-0.0360096	0.00446104	7.34999e-16	17902	COPD	0	0	0	1	0
	cg14583225	17	40074010	ACLY;ACLY	-	-0.0626211	0.00775789	7.35468e-16	17902	COPD	0	0	0	1	0
	cg07158530	3	50476083	CACNA2D2;CACNA2D2;CACNA2D2;CACNA2D2	+	-0.0854871	0.0105925	7.43846e-16	17902	COPD	0	0	0	1	0
	cg14768892	15	39915931	FSIP1	+	-0.0374961	0.00464634	7.46922e-16	17902	COPD	0	0	0	1	0
	cg13307782	5	77291146	NA	-	-0.0398796	0.0049418	7.48021e-16	17902	COPD	0	0	1	1	0
	cg00154232	13	99181322	STK24;STK24	+	-0.0512161	0.00634731	7.53583e-16	17902	COPD	0	0	0	1	0
	cg24323726	3	111314186	ZBED2;CD96;CD96	-	-0.0722967	0.0089604	7.56548e-16	17902	COPD	0	0	0	1	0
	cg24222546	15	74501771	STRA6;STRA6;STRA6	+	-0.0482039	0.00597534	7.6473e-16	17902	COPD	0	0	1	1	0
	cg16571983	13	78492922	EDNRB;EDNRB;EDNRB;EDNRB;EDNRB	-	0.0333418	0.00413444	7.82023e-16	17902	COPD	0	0	1	1	0
	cg22252653	5	79527429	SERINC5;SERINC5;SERINC5;SERINC5;SERINC5	-	-0.0692362	0.00858594	7.85225e-16	17902	COPD	0	0	0	1	0
	cg11763760	2	231809514	NA	+	-0.0531594	0.00659246	7.86811e-16	17902	COPD	0	0	0	1	0
	cg08946781	17	38732694	NA	+	0.0313711	0.00389052	7.87999e-16	17902	COPD	0	0	0	1	0
	cg05265596	5	169695565	LCP2	-	-0.0519796	0.0064472	7.95216e-16	17902	COPD	0	0	0	1	0
	cg20689531	1	33227221	KIAA1522	-	-0.0495503	0.00614661	8.0138e-16	17902	COPD	0	0	1	1	0
	cg10399946	6	33242016	RPS18	-	-0.0557481	0.0069156	8.02678e-16	17902	COPD	0	0	0	1	0
	cg16086620	14	93389557	CHGA;CHGA	-	0.0274334	0.00340315	8.02855e-16	17902	COPD	0	0	0	1	0
	cg25924423	9	7298152	NA	-	0.0361799	0.00448827	8.04193e-16	17902	COPD	0	0	0	1	0
	cg27111050	2	139260866	SPOPL	-	-0.0374492	0.00464578	8.04637e-16	17902	COPD	0	0	0	1	0
	cg04381163	22	31852077	EIF4ENIF1;EIF4ENIF1;EIF4ENIF1	-	0.0564526	0.0070033	8.05003e-16	17902	COPD	0	0	0	1	0
	cg04144218	7	69559531	AUTS2;AUTS2;AUTS2	-	-0.0482628	0.00598825	8.13389e-16	17902	COPD	0	0	0	1	0
	cg24634420	4	157892748	PDGFC	+	0.0232821	0.00288895	8.17075e-16	17902	COPD	0	0	1	1	0
	cg21733098	12	127931219	NA	+	-0.0249369	0.00309437	8.18591e-16	17902	COPD	0	0	0	1	0
	cg00253658	16	54210496	NA	-	0.0216924	0.00269182	8.19645e-16	17902	COPD	0	0	0	1	0
	cg26961240	6	90813309	BACH2;BACH2	+	-0.0335494	0.00416382	8.28197e-16	17902	COPD	0	0	0	1	0
	cg10281361	9	140065057	MIR3621;LRRC26	+	-0.0496774	0.00616648	8.37255e-16	17902	COPD	0	0	0	1	0
	cg06005318	6	30690213	TUBB	+	-0.0422553	0.00524561	8.41819e-16	17902	COPD	0	0	0	1	0
	cg13978081	6	116952796	RSPH4A;RSPH4A	+	0.0385916	0.00479109	8.4522e-16	17902	COPD	0	0	0	1	0
	cg27609154	13	107027105	NA	-	-0.0721793	0.00896172	8.50002e-16	17902	COPD	0	0	1	1	0
	cg14142087	9	110479859	NA	+	0.0704731	0.00875061	8.54653e-16	17902	COPD	0	0	0	1	0
	cg16023545	2	237076726	GBX2	+	0.0308785	0.00383452	8.59684e-16	17902	COPD	0	0	0	1	0
	cg02079079	1	207581527	NA	-	-0.0395165	0.00490721	8.60036e-16	17902	COPD	0	0	0	1	0
	cg16306651	1	221957045	NA	+	0.0347604	0.0043177	8.74544e-16	17902	COPD	0	0	1	1	0
	cg20699549	15	42567973	GANC	-	-0.0387943	0.00481905	8.78019e-16	17902	COPD	0	0	0	1	0
	cg16906929	1	46770585	UQCRH;UQCRH;UQCRH	-	-0.062154	0.00772208	8.87534e-16	17902	COPD	0	0	0	1	0
	cg22410057	15	90456248	C15orf38	-	0.0358261	0.00445108	8.87677e-16	17902	COPD	0	0	0	1	0
	cg23169499	10	120939330	PRDX3;PRDX3;PRDX3;PRDX3;PRDX3;PRDX3	-	-0.0478367	0.00594371	8.91778e-16	17902	COPD	0	0	0	1	0
	cg19102983	9	113019709	TXN;TXN	-	-0.0630136	0.00783027	8.97969e-16	17902	COPD	0	1	0	1	0
	cg03356331	10	3610737	LOC105376360	-	0.0491781	0.00611108	8.98524e-16	17902	COPD	0	0	1	1	0
	cg13855577	22	42683569	NA	-	0.0779032	0.00968096	9.00771e-16	17902	COPD	0	0	0	1	0
	cg25984701	13	52006860	INTS6;INTS6;INTS6	-	0.0408762	0.00507992	9.03942e-16	17902	COPD	0	0	0	1	0
	cg00919987	12	118811621	TAOK3	-	-0.0400576	0.00497871	9.10176e-16	17902	COPD	0	0	0	1	0
	cg12843970	15	66587360	DIS3L;DIS3L	+	-0.0506429	0.00629525	9.18865e-16	17902	COPD	0	0	1	1	0
	cg26832165	8	107748800	OXR1;OXR1;OXR1;OXR1;OXR1;OXR1	-	-0.0436752	0.00543016	9.30371e-16	17902	COPD	0	0	0	1	0
	cg06248560	18	35104681	BRUNOL4;BRUNOL4;BRUNOL4;BRUNOL4	-	0.0270509	0.0033637	9.38403e-16	17902	COPD	0	0	0	1	0
	cg16346169	13	99880353	UBAC2;UBAC2;UBAC2;MIR548AN	+	-0.0689437	0.00857317	9.40128e-16	17902	COPD	0	0	1	1	0
	cg15243542	7	44923719	PURB;PURB	+	-0.0598759	0.00744584	9.4218e-16	17902	COPD	0	0	1	1	0
	cg27635797	1	190445000	BRINP3	+	-0.0434747	0.00540665	9.46516e-16	17902	COPD	0	0	1	1	0
	cg23064281	6	13537911	NA	-	-0.0494108	0.00614548	9.52497e-16	17902	COPD	0	0	0	1	0
	cg06679494	17	6921295	MIR497;MIR195	-	-0.0372156	0.00462902	9.56938e-16	17902	COPD	0	0	0	1	0
	cg16593554	18	74813401	MBP;MBP	+	-0.0363183	0.00451884	9.76858e-16	17902	COPD	0	0	1	1	0
	cg22178367	15	81156076	CEMIP;CEMIP;CEMIP	+	0.0564994	0.00703016	9.79816e-16	17902	COPD	0	0	0	1	0
	cg00361040	13	73354967	PIBF1;DIS3;DIS3;DIS3	-	-0.0407073	0.0050652	9.80277e-16	17902	COPD	0	0	1	1	0
	cg14338887	6	42928500	GNMT;GNMT	-	0.0242422	0.00301674	9.86312e-16	17902	COPD	0	0	0	1	0
	cg10567463	5	40490647	NA	+	-0.0346373	0.00431047	9.88441e-16	17902	COPD	0	0	0	1	0
	cg14513685	15	92619028	SLCO3A1;SLCO3A1	+	-0.056548	0.0070376	9.92469e-16	17902	COPD	0	0	1	1	0
	cg20003176	7	112091921	IFRD1;IFRD1;IFRD1;IFRD1;IFRD1	+	-0.0420592	0.00523444	9.9288e-16	17902	COPD	0	0	0	1	0
	cg00841845	3	190971168	NA	-	0.0338891	0.00421786	9.96108e-16	17902	COPD	0	0	0	1	0
	cg02556969	3	42947504	ZNF662;ZNF662;ZNF662	+	0.031836	0.0039624	9.9742e-16	17902	COPD	0	0	0	1	0
	cg11130692	8	141643919	EIF2C2;EIF2C2	-	-0.0673777	0.00838651	1.00118e-15	17902	COPD	0	0	0	1	0
	cg04160170	12	50640144	LIMA1;LIMA1	+	-0.0578118	0.00719742	1.01564e-15	17902	COPD	0	0	0	1	0
	cg25339841	11	18790220	PTPN5;PTPN5;PTPN5;PTPN5;PTPN5;PTPN5	+	-0.035174	0.00437931	1.01929e-15	17902	COPD	0	0	0	1	0
	cg13633560	11	76380921	LRRC32;LRRC32;LRRC32	+	-0.0453471	0.00564592	1.01946e-15	17902	COPD	0	0	1	1	0
	cg00005461	3	46131480	NA	-	-0.0536009	0.00667467	1.03057e-15	17902	COPD	0	0	0	1	0
	cg20056054	8	40576561	ZMAT4;ZMAT4	-	-0.0541644	0.00674487	1.03087e-15	17902	COPD	0	0	0	1	0
	cg05228408	1	11865352	CLCN6;CLCN6;MTHFR;CLCN6;CLCN6	-	-0.0546789	0.00680968	1.03817e-15	17902	COPD	0	0	0	1	0
	cg22129276	2	169926103	DHRS9;DHRS9	-	-0.0484625	0.00603591	1.04295e-15	17902	COPD	0	0	1	1	0
	cg19015086	22	30817820	SEC14L2	-	-0.0660032	0.00822169	1.05222e-15	17902	COPD	0	0	1	1	0
	cg10003581	6	56755793	DST	-	-0.0467892	0.00582849	1.05447e-15	17902	COPD	0	0	0	1	0
	cg08164233	13	37394589	RFXAP	-	-0.0436718	0.00544036	1.05694e-15	17902	COPD	0	0	1	1	0
	cg17588983	6	133137467	SNORD100;SNORA33;RPS12	+	-0.0567943	0.0070752	1.05822e-15	17902	COPD	0	0	0	1	0
	cg27657593	3	186502448	EIF4A2;SNORD2	-	-0.0375124	0.0046733	1.06055e-15	17902	COPD	0	0	1	1	0
	cg25879836	11	6632799	TAF10	+	-0.0593681	0.00739673	1.06657e-15	17902	COPD	0	0	0	1	0
	cg18352576	1	235116658	NA	+	-0.0483009	0.00601789	1.06694e-15	17902	COPD	0	0	0	1	0
	cg23039677	1	45875131	TESK2	+	-0.04754	0.00592341	1.07078e-15	17902	COPD	0	0	0	1	0
	cg06000994	19	30866194	ZNF536	+	0.0209817	0.00261432	1.07148e-15	17902	COPD	0	0	0	1	0
	cg15378061	7	93638064	NA	-	-0.0330249	0.0041149	1.07171e-15	17902	COPD	0	0	0	1	0
	cg14224139	7	99755416	C7orf43;MIR4658;C7orf43	+	-0.0673973	0.008398	1.07404e-15	17902	COPD	0	0	1	1	0
	cg26058502	1	150946023	LASS2;LASS2	+	-0.0602315	0.00750546	1.07732e-15	17902	COPD	0	0	0	1	0
	cg15916554	15	31508820	NA	+	-0.0432126	0.00538522	1.08373e-15	17902	COPD	0	0	0	1	0
	cg18343957	14	48144197	MDGA2	-	0.0190086	0.00236901	1.08756e-15	17902	COPD	0	0	0	1	0
	cg05608777	10	128594144	DOCK1	-	0.0277416	0.0034577	1.09417e-15	17902	COPD	0	0	0	1	0
	cg17263539	8	146016453	RPL8;RPL8	+	-0.0440485	0.00549091	1.10349e-15	17902	COPD	0	0	0	1	0
	cg18649943	2	12626802	LOC100506457	+	-0.0457973	0.00570951	1.11105e-15	17902	COPD	0	0	0	1	0
	cg17316874	12	123478048	PITPNM2;PITPNM2	-	-0.0421749	0.00525823	1.11537e-15	17902	COPD	0	0	0	1	0
	cg03752278	12	2977347	FOXM1;FOXM1;FOXM1;FOXM1;FOXM1	+	-0.0538627	0.00671586	1.12012e-15	17902	COPD	0	0	0	1	0
	cg02573659	13	78090644	NA	-	-0.0388111	0.00483956	1.12632e-15	17902	COPD	0	0	0	1	0
	cg07572052	1	149821168	HIST2H2AA4;HIST2H2AA3	-	-0.0355725	0.00443581	1.12771e-15	17902	COPD	0	0	0	1	0
	cg11961495	10	80873797	ZMIZ1	+	-0.0449394	0.00560388	1.12831e-15	17902	COPD	0	0	0	1	0
	cg18104919	5	7851396	C5orf49	+	0.0372455	0.00464505	1.13766e-15	17902	COPD	0	0	0	1	0
	cg05873145	1	2125637	FAAP20;FAAP20;FAAP20;FAAP20;FAAP20;FAAP20;FAAP20;FAAP20;FAAP20;FAAP20	-	-0.0311639	0.00388684	1.14234e-15	17902	COPD	0	0	1	1	0
	cg23257256	12	14538000	ATF7IP;ATF7IP;ATF7IP;ATF7IP;ATF7IP	+	-0.0425201	0.00530482	1.16506e-15	17902	COPD	0	0	0	1	0
	cg09419063	22	41048213	NA	-	-0.0457814	0.00571206	1.16994e-15	17902	COPD	0	0	1	1	0
	cg06101959	2	8615754	NA	-	-0.0363945	0.00454121	1.17554e-15	17902	COPD	0	0	0	1	0
	cg09726279	17	4457835	MYBBP1A;MYBBP1A	-	-0.0894891	0.0111666	1.17851e-15	17902	COPD	0	0	0	1	0
	cg10912053	1	64239781	ROR1;ROR1;ROR1;ROR1	+	0.0234588	0.0029273	1.1801e-15	17902	COPD	0	0	0	1	0
	cg22768358	11	113947148	ZBTB16;ZBTB16	+	0.0588597	0.00734695	1.20285e-15	17902	COPD	0	0	0	1	0
	cg18314424	4	184718605	NA	-	0.0282599	0.00352751	1.20424e-15	17902	COPD	0	0	0	1	0
	cg18295744	10	80872926	ZMIZ1	-	-0.0803736	0.0100333	1.21023e-15	17902	COPD	0	0	0	1	0
	cg12065366	3	238618	CHL1	+	0.0259549	0.00324031	1.2169e-15	17902	COPD	0	0	0	1	0
	cg10992736	6	158036370	ZDHHC14;ZDHHC14	-	-0.0438309	0.00547232	1.22121e-15	17902	COPD	0	0	0	1	0
	cg06622999	12	72666281	LOC283392;TRHDE;LOC283392	-	0.0196225	0.00244991	1.22213e-15	17902	COPD	0	0	0	1	0
	cg01867298	11	117689143	NA	-	-0.0391384	0.00488653	1.22254e-15	17902	COPD	0	0	1	1	0
	cg27209729	11	64428925	NRXN2;NRXN2	+	-0.0402784	0.00502889	1.22292e-15	17902	COPD	0	0	1	1	0
	cg25379026	1	225117389	DNAH14;DNAH14;DNAH14;DNAH14;DNAH14;DNAH14	-	0.0259755	0.00324314	1.2232e-15	17902	COPD	0	0	0	1	0
	cg18215449	12	66089473	NA	+	-0.0455706	0.00568968	1.22353e-15	17902	COPD	0	0	0	1	0
	cg15272153	4	38525916	LINC01258	+	-0.0344131	0.00429695	1.2296e-15	17902	COPD	0	0	0	1	0
	cg23379566	3	149094892	TM4SF1;TM4SF1-AS1;TM4SF1-AS1;TM4SF1-AS1	-	-0.0146527	0.00182964	1.2317e-15	17902	COPD	0	0	0	1	0
	cg25218716	20	22565228	FOXA2;FOXA2	-	0.0249165	0.00311129	1.23265e-15	17902	COPD	0	0	0	1	0
	cg19945978	1	208204550	PLXNA2	+	-0.0750756	0.00937651	1.24928e-15	17902	COPD	0	0	1	1	0
	cg21172540	1	32827840	LOC100128071;LOC100128071;TSSK3	-	0.0277089	0.00346089	1.25398e-15	17902	COPD	0	0	0	1	0
	cg05221381	3	189111683	NA	-	-0.0474974	0.00593304	1.2613e-15	17902	COPD	0	0	0	1	0
	cg24528049	14	50090946	NA	+	-0.042815	0.00534873	1.27032e-15	17902	COPD	0	0	0	1	0
	cg08262002	4	16575323	LDB2;LDB2	+	-0.0512005	0.00639699	1.27908e-15	17902	COPD	0	0	0	1	0
	cg19538090	6	36323716	ETV7;ETV7	+	-0.0365354	0.00456484	1.28116e-15	17902	COPD	0	0	0	1	0
	cg11487438	12	57425186	MYO1A;MYO1A	+	0.0503189	0.00628715	1.28337e-15	17902	COPD	0	0	0	1	0
	cg13721937	17	48473638	LRRC59	-	-0.0609665	0.0076182	1.29063e-15	17902	COPD	0	0	0	1	0
	cg00234446	18	74208345	NA	+	0.0277488	0.00346769	1.29752e-15	17902	COPD	0	0	0	1	0
	cg03741185	19	18201510	IL12RB1	+	0.0744739	0.00930777	1.30619e-15	17902	COPD	0	0	0	1	0
	cg17147045	8	68864546	PREX2;PREX2	-	0.0335212	0.00419	1.31666e-15	17902	COPD	0	0	0	1	0
	cg03551243	19	5718912	LONP1	-	-0.0434729	0.00543417	1.32045e-15	17902	COPD	0	0	1	1	0
	cg07435237	16	31469562	ARMC5;ARMC5	-	-0.0406952	0.00508729	1.32621e-15	17902	COPD	0	0	0	1	0
	cg13177778	11	92900159	SLC36A4;SLC36A4	-	-0.0407799	0.00509951	1.35388e-15	17902	COPD	0	0	0	1	0
	cg26196496	5	76247679	CRHBP	-	-0.0597471	0.00747253	1.36785e-15	17902	COPD	0	0	1	1	0
	cg10960921	3	158376717	GFM1;GFM1;GFM1;GFM1;GFM1;GFM1	+	-0.0426585	0.00533561	1.37344e-15	17902	COPD	0	0	0	1	0
	cg05837219	2	131486496	GPR148	-	0.0711892	0.00890422	1.3741e-15	17902	COPD	0	0	1	1	0
	cg16757384	12	125030150	NA	-	-0.0572213	0.00715726	1.37568e-15	17902	COPD	0	0	0	1	0
	cg25921609	17	8379225	MYH10	-	0.0450682	0.00563749	1.38108e-15	17902	COPD	0	0	0	1	0
	cg02743070	10	80834309	ZMIZ1	-	-0.0657096	0.00821992	1.38591e-15	17902	COPD	0	0	1	1	0
	cg09018739	16	57180107	CPNE2	-	0.0721141	0.00902211	1.39606e-15	17902	COPD	0	0	0	1	0
	cg07832722	8	55239342	NA	-	-0.0583224	0.00729741	1.40546e-15	17902	COPD	0	0	1	1	0
	cg21760140	3	4841366	ITPR1;ITPR1;ITPR1	+	0.0304357	0.00380821	1.40636e-15	17902	COPD	0	0	0	1	0
	cg23001131	4	152246547	NA	+	0.0308102	0.00385525	1.41065e-15	17902	COPD	0	0	0	1	0
	cg16486198	5	75566192	SV2C;SV2C	+	-0.0420465	0.00526289	1.43947e-15	17902	COPD	0	0	0	1	0
	cg25896883	2	190272670	NA	-	-0.0335723	0.00420238	1.44379e-15	17902	COPD	0	0	1	1	0
	cg27626216	20	17826974	NA	-	-0.0763081	0.00955261	1.45182e-15	17902	COPD	0	0	0	1	0
	cg10015779	4	171011259	AADAT;AADAT;AADAT;AADAT	+	0.0275069	0.00344347	1.45257e-15	17902	COPD	0	0	0	1	0
	cg17956226	6	41753940	PRICKLE4;TOMM6	-	-0.0716396	0.00896876	1.45776e-15	17902	COPD	0	0	0	1	0
	cg10503705	1	45009401	RNF220	+	-0.0393355	0.00492481	1.46333e-15	17902	COPD	0	0	1	1	0
	cg10088441	7	87043622	ABCB4;ABCB4;ABCB4	-	-0.0518939	0.00649723	1.46495e-15	17902	COPD	0	0	1	1	0
	cg21142743	1	228272495	ARF1;ARF1;ARF1;ARF1	+	-0.0418197	0.00523664	1.47796e-15	17902	COPD	0	0	0	1	0
	cg22304262	19	47287778	SLC1A5;SLC1A5;SLC1A5	+	-0.044711	0.00559952	1.49216e-15	17902	COPD	0	0	0	1	0
	cg23244910	6	106434169	NA	-	0.021795	0.00273003	1.50884e-15	17902	COPD	0	0	0	1	0
	cg03108005	5	148185744	NA	-	-0.0453584	0.00568186	1.5138e-15	17902	COPD	0	0	0	1	0
	cg18235690	19	46386962	IRF2BP1;IRF2BP1	+	-0.0465678	0.00583473	1.53706e-15	17902	COPD	0	0	0	1	0
	cg26191960	9	87359419	NTRK2;NTRK2;NTRK2;NTRK2;NTRK2;NTRK2	-	-0.0429283	0.0053788	1.53841e-15	17902	COPD	0	0	0	1	0
	cg18279742	16	2015703	RPS2;RNF151	+	-0.0631574	0.00791395	1.54466e-15	17902	COPD	0	0	0	1	0
	cg12003394	17	56359527	MPO	+	-0.0453824	0.00568712	1.553e-15	17902	COPD	0	0	0	1	0
	cg08490115	11	30038675	KCNA4	+	0.0222318	0.0027864	1.56778e-15	17902	COPD	0	0	0	1	0
	cg10513595	5	89311473	NA	+	-0.0385279	0.00482912	1.57313e-15	17902	COPD	0	0	0	1	0
	cg06344992	15	90345999	ANPEP	-	0.0224373	0.00281275	1.58924e-15	17902	COPD	0	0	0	1	0
	cg20563269	2	129104576	NA	-	-0.0384177	0.0048165	1.59842e-15	17902	COPD	0	0	0	1	0
	cg09111477	5	10635405	ANKRD33B	-	-0.0517782	0.00649163	1.60011e-15	17902	COPD	0	0	0	1	0
	cg03499808	11	73020459	ARHGEF17	+	0.0282239	0.00353864	1.60305e-15	17902	COPD	0	0	0	1	0
	cg21486973	3	151692143	NA	-	-0.0352739	0.00442298	1.61328e-15	17902	COPD	0	0	1	1	0
	cg20770573	20	48307717	B4GALT5	+	-0.0415138	0.00520666	1.63856e-15	17902	COPD	0	0	0	1	0
	cg09032128	11	66623336	PC;PC;PC	+	-0.0474753	0.00595442	1.63973e-15	17902	COPD	0	0	1	1	0
	cg11223753	22	47525730	TBC1D22A;TBC1D22A;TBC1D22A;TBC1D22A;TBC1D22A	-	0.0497043	0.006234	1.6399e-15	17902	COPD	0	0	1	1	0
	cg10989144	3	187501131	NA	-	-0.0426409	0.00534844	1.64668e-15	17902	COPD	0	0	0	1	0
	cg08354053	17	30630872	RHBDL3	-	-0.0471694	0.00591646	1.64707e-15	17902	COPD	0	0	0	1	0
	cg10317175	10	25247855	NA	-	-0.0475499	0.00596426	1.64835e-15	17902	COPD	0	0	1	1	0
	cg15795580	2	242627421	DTYMK;DTYMK;DTYMK	+	-0.0361591	0.00453558	1.65036e-15	17902	COPD	0	0	0	1	0
	cg27055894	1	3590920	TP73	-	-0.101989	0.012795	1.66754e-15	17902	COPD	0	0	0	1	0
	cg22792560	4	152446017	FAM160A1	+	0.0333738	0.00418702	1.67098e-15	17902	COPD	0	0	0	1	0
	cg24254842	1	42193353	HIVEP3;HIVEP3	-	-0.0411617	0.00516414	1.67228e-15	17902	COPD	0	0	0	1	0
	cg12627844	2	64245000	VPS54;VPS54	-	-0.0434573	0.00545262	1.68159e-15	17902	COPD	0	0	0	1	0
	cg08859095	1	32827824	LOC100128071;LOC100128071;TSSK3	-	0.0265257	0.00332826	1.68366e-15	17902	COPD	0	0	0	1	0
	cg14414022	21	25262878	NA	+	-0.0542808	0.00681091	1.68587e-15	17902	COPD	0	0	1	1	0
	cg11439596	5	1931376	NA	+	0.0319608	0.00401057	1.69311e-15	17902	COPD	0	0	0	1	0
	cg21636253	22	24685775	SPECC1L;SPECC1L;SPECC1L;SPECC1L-ADORA2A	-	-0.0427753	0.0053677	1.69499e-15	17902	COPD	0	0	0	1	0
	cg13590228	3	150477925	SIAH2	-	-0.052685	0.00661169	1.70234e-15	17902	COPD	0	0	0	1	0
	cg11539857	6	436594	NA	+	-0.0324017	0.004067	1.72318e-15	17902	COPD	0	0	0	1	0
	cg05904966	5	7851031	C5orf49	-	0.0238223	0.00299014	1.72319e-15	17902	COPD	0	0	0	1	0
	cg25035681	10	64677781	NA	+	-0.050562	0.00634661	1.72591e-15	17902	COPD	0	0	0	1	0
	cg26898567	17	10630621	TMEM220	+	-0.0511164	0.00641623	1.72636e-15	17902	COPD	0	0	0	1	0
	cg23646614	11	48083100	PTPRJ;PTPRJ	+	-0.0542368	0.00680809	1.72925e-15	17902	COPD	0	1	0	1	0
	cg22748944	6	6943708	NA	+	-0.0544341	0.00683288	1.7297e-15	17902	COPD	0	0	0	1	0
	cg06655976	1	235091571	NA	-	-0.0429635	0.0053931	1.73129e-15	17902	COPD	0	0	0	1	0
	cg26123466	3	122074288	NA	-	0.0367531	0.0046137	1.73554e-15	17902	COPD	0	0	0	1	0
	cg06644515	1	173834831	SNORD47;GAS5;SNORD81;SNORD80;SNORD78;SNORD79	-	-0.0571902	0.00717927	1.73635e-15	17902	COPD	0	0	0	1	0
	cg14241836	7	48124921	NA	-	-0.0493289	0.00619248	1.7374e-15	17902	COPD	0	0	0	1	0
	cg18384778	19	57618136	NA	+	0.0304657	0.00382472	1.74378e-15	17902	COPD	0	0	0	1	0
	cg08790440	2	124782831	CNTNAP5	+	0.0229003	0.00287555	1.76771e-15	17902	COPD	0	0	0	1	0
	cg12817174	7	26588905	NA	-	-0.053632	0.00673468	1.77108e-15	17902	COPD	0	0	0	1	0
	cg27560292	11	6632884	TAF10	+	-0.0787111	0.0098854	1.78824e-15	17902	COPD	0	0	1	1	0
	cg13916835	17	2078431	SMG6;SMG6	+	-0.0366338	0.00460091	1.78919e-15	17902	COPD	0	0	0	1	0
	cg21858653	6	43677062	NA	-	-0.0613702	0.00770799	1.79501e-15	17902	COPD	0	0	0	1	0
	cg25374375	15	52432748	GNB5;GNB5	-	-0.0798173	0.0100251	1.79717e-15	17902	COPD	0	0	0	1	0
	cg16963852	3	150479084	SIAH2	+	-0.0440131	0.00552868	1.80998e-15	17902	COPD	0	0	0	1	0
	cg11326429	17	79827632	ARHGDIA	+	-0.0498577	0.00626397	1.83075e-15	17902	COPD	0	0	1	1	0
	cg16901027	16	50730221	NOD2	-	-0.0408627	0.00513389	1.83145e-15	17902	COPD	0	0	1	1	0
	cg17966560	1	156357871	NA	-	0.0404651	0.00508465	1.8479e-15	17902	COPD	0	0	0	1	0
	cg03633969	11	6222973	NA	-	-0.0397143	0.00499032	1.84835e-15	17902	COPD	0	0	0	1	0
	cg07357370	1	45243294	RPS8;SNORD38A;SNORD38B;RPS8	-	-0.0503527	0.00632715	1.84919e-15	17902	COPD	0	0	0	1	0
	cg17139085	1	36787356	NA	-	-0.037878	0.00475989	1.85595e-15	17902	COPD	0	0	0	1	0
	cg18155699	11	68214224	LRP5;LRP5	+	-0.0817282	0.0102724	1.88139e-15	17902	COPD	0	0	0	1	0
	cg11988169	5	52839242	NA	-	-0.0204902	0.0025756	1.88986e-15	17902	COPD	0	0	1	1	0
	cg01815671	3	126113663	CCDC37	+	0.0378473	0.00475755	1.89447e-15	17902	COPD	0	0	0	1	0
	cg22595107	12	7080903	PHB2;PHB2;EMG1	+	-0.0411675	0.00517516	1.9002e-15	17902	COPD	0	0	0	1	0
	cg17307655	9	117214672	DFNB31;DFNB31;DFNB31	+	0.0590473	0.00742292	1.90167e-15	17902	COPD	0	0	0	1	0
	cg05908907	5	168110689	SLIT3;SLIT3	+	0.0520672	0.00654547	1.90214e-15	17902	COPD	0	0	0	1	0
	cg16922732	17	75445948	SEPT9;SEPT9;SEPT9;SEPT9;SEPT9;SEPT9;SEPT9;SEPT9;SEPT9	-	-0.0590042	0.00741931	1.93152e-15	17902	COPD	0	0	0	1	0
	cg06688763	7	92238207	CDK6;CDK6	+	0.0200117	0.0025164	1.93598e-15	17902	COPD	0	0	0	1	0
	cg07225475	12	109232103	SSH1;MIR619;SSH1	-	-0.0388935	0.00489081	1.93799e-15	17902	COPD	0	0	0	1	0
	cg23829395	12	46796953	NA	-	-0.0550405	0.00692154	1.94286e-15	17902	COPD	0	0	0	1	0
	cg25094008	1	28501825	PTAFR;PTAFR;PTAFR;PTAFR	+	-0.0401632	0.00505104	1.95194e-15	17902	COPD	0	0	1	1	0
	cg26599989	11	1297087	TOLLIP	-	0.0627378	0.00789019	1.95368e-15	17902	COPD	0	0	0	1	0
	cg03391517	7	132456420	NA	-	0.0823336	0.0103552	1.96081e-15	17902	COPD	0	0	1	1	0
	cg13385220	1	202250453	LGR6;LGR6;LGR6	+	-0.0502299	0.00631775	1.96601e-15	17902	COPD	0	0	0	1	0
	cg04311403	1	236559646	EDARADD;EDARADD	+	-0.0440432	0.00553972	1.96854e-15	17902	COPD	0	0	0	1	0
	cg27039118	8	116575902	TRPS1	-	-0.0304908	0.00383533	1.97562e-15	17902	COPD	0	0	0	1	0
	cg02514318	2	197201183	HECW2	-	-0.0519652	0.00653757	1.99605e-15	17902	COPD	0	0	0	1	0
	cg18976882	13	113862016	CUL4A;CUL4A;CUL4A;PCID2;PCID2;PCID2;PCID2;PCID2	-	-0.0704248	0.00886021	2.00045e-15	17902	COPD	0	0	1	1	0
	cg20759228	2	102353290	MAP4K4;MAP4K4;MAP4K4;MAP4K4;MAP4K4	+	-0.039015	0.00490868	2.00478e-15	17902	COPD	0	0	0	1	0
	cg00027083	18	5543801	EPB41L3	+	0.0183593	0.00230998	2.0104e-15	17902	COPD	0	0	0	1	0
	cg14093936	15	74726614	SEMA7A;SEMA7A;SEMA7A	+	-0.0674414	0.00848595	2.01675e-15	17902	COPD	0	0	1	1	0
	cg21684640	7	33843957	NA	-	0.0470946	0.00592579	2.01716e-15	17902	COPD	0	0	1	1	0
	cg11769062	1	2162893	SKI	-	-0.0365913	0.00460452	2.02665e-15	17902	COPD	0	0	0	1	0
	cg03622700	4	6918740	TBC1D14;TBC1D14	-	-0.0445332	0.00560424	2.03414e-15	17902	COPD	0	0	0	1	0
	cg12394112	22	26752841	SEZ6L;SEZ6L;SEZ6L;SEZ6L;SEZ6L;SEZ6L	+	-0.0405053	0.00509772	2.0438e-15	17902	COPD	0	0	0	1	0
	cg27665181	16	70720149	MTSS1L	-	0.0407322	0.00512633	2.04505e-15	17902	COPD	0	0	0	1	0
	cg00839873	14	94421989	ASB2	-	-0.0362507	0.00456248	2.04978e-15	17902	COPD	0	0	0	1	0
	cg04988978	17	56359578	MPO	-	-0.04423	0.00556676	2.0502e-15	17902	COPD	0	0	0	1	0
	cg09948374	1	174844517	RABGAP1L;RABGAP1L;RABGAP1L;RABGAP1L	+	0.0415704	0.00523315	2.07849e-15	17902	COPD	0	0	0	1	0
	cg17504999	4	134072723	PCDH10;PCDH10	-	0.023158	0.00291529	2.079e-15	17902	COPD	0	0	0	1	0
	cg22857777	1	37089200	NA	-	0.0499122	0.00628333	2.07975e-15	17902	COPD	0	0	0	1	0
	cg20425731	12	129850240	TMEM132D	-	-0.0367084	0.00462125	2.08305e-15	17902	COPD	0	0	0	1	0
	cg04973995	10	74057977	NA	-	-0.0356451	0.00448766	2.09103e-15	17902	COPD	0	0	0	1	0
	cg25047056	10	30347964	KIAA1462	-	0.0305487	0.00384604	2.09129e-15	17902	COPD	0	0	0	1	0
	cg07186154	2	108603244	SLC5A7	-	0.0340692	0.00428928	2.09187e-15	17902	COPD	0	0	0	1	0
	cg00533183	6	32810742	PSMB8;PSMB8	+	-0.0586726	0.00738817	2.1164e-15	17902	COPD	0	0	0	1	0
	cg07571951	7	75931608	HSPB1	-	0.0912758	0.0114937	2.1168e-15	17902	COPD	0	0	0	1	0
	cg11902329	2	228253636	NA	-	-0.033945	0.00427444	2.11716e-15	17902	COPD	0	0	0	1	0
	cg09309282	2	236523347	AGAP1;AGAP1;AGAP1	+	0.0796593	0.0100311	2.11994e-15	17902	COPD	0	0	0	1	0
	cg26573704	5	33892223	ADAMTS12	-	0.0385429	0.00485362	2.12233e-15	17902	COPD	0	0	0	1	0
	cg18956562	7	144149304	TPK1;TPK1	-	0.0427203	0.00537969	2.12318e-15	17902	COPD	0	0	0	1	0
	cg02960977	17	27466774	MYO18A;MYO18A	+	-0.0400798	0.00504726	2.12526e-15	17902	COPD	0	0	0	1	0
	cg01552966	2	25528330	DNMT3A;DNMT3A;DNMT3A	-	0.0544926	0.00686246	2.12907e-15	17902	COPD	0	0	0	1	0
	cg05845819	6	41731585	NA	-	-0.0569101	0.00716748	2.13983e-15	17902	COPD	0	0	0	1	0
	cg23220823	7	45041140	CCM2;CCM2;CCM2;CCM2	-	-0.0361022	0.00454687	2.14079e-15	17902	COPD	0	0	0	1	0
	cg13867915	1	27050039	ARID1A;ARID1A	+	0.0463656	0.00583951	2.1409e-15	17902	COPD	0	0	0	1	0
	cg00237876	17	41924043	CD300LG;CD300LG;CD300LG;CD300LG	+	-0.0511786	0.00644572	2.14185e-15	17902	COPD	0	0	0	1	0
	cg18853981	3	188302105	LPP;LPP;LPP	+	-0.0495722	0.00624381	2.15084e-15	17902	COPD	0	0	0	1	0
	cg06933384	5	74808293	COL4A3BP;COL4A3BP;COL4A3BP;POLK	+	-0.041214	0.00519258	2.19105e-15	17902	COPD	0	0	0	1	0
	cg17799040	2	235277703	NA	-	-0.0559408	0.00704801	2.19107e-15	17902	COPD	0	0	0	1	0
	cg25360591	5	163780345	NA	+	-0.0260877	0.00328681	2.19125e-15	17902	COPD	0	0	0	1	0
	cg09994445	11	113934448	ZBTB16;ZBTB16	+	0.0498396	0.00627963	2.19803e-15	17902	COPD	0	0	0	1	0
	cg27428520	1	204100192	ETNK2	+	-0.0725062	0.00913675	2.21651e-15	17902	COPD	0	0	0	1	0
	cg00064733	7	153584038	DPP6	-	0.0194333	0.00244888	2.21824e-15	17902	COPD	0	0	0	1	0
	cg20654468	11	58342997	LPXN;LPXN	-	-0.0328525	0.00413998	2.22099e-15	17902	COPD	0	0	0	1	0
	cg05251676	5	38258884	EGFLAM	-	0.0242163	0.00305185	2.2291e-15	17902	COPD	0	0	0	1	0
	cg06610422	7	140212654	NA	-	-0.0423201	0.00533354	2.23381e-15	17902	COPD	0	0	0	1	0
	cg07808761	19	37329760	ZNF790	-	-0.043536	0.00548752	2.25282e-15	17902	COPD	0	0	1	1	0
	cg19293468	17	1973400	SMG6;SMG6	+	-0.0415955	0.00524317	2.25954e-15	17902	COPD	0	0	0	1	0
	cg12555334	7	56120290	CCT6A;PSPH;CCT6A	+	-0.0484386	0.00610584	2.26172e-15	17902	COPD	0	0	1	1	0
	cg08554257	16	50730737	NOD2	-	-0.0351776	0.00443436	2.26525e-15	17902	COPD	0	0	0	1	0
	cg03496122	3	26664404	LRRC3B;LRRC3B	-	0.0254794	0.00321251	2.29537e-15	17902	COPD	0	0	0	1	0
	cg19756830	2	216769058	NA	-	-0.0439362	0.00554003	2.30705e-15	17902	COPD	0	0	1	1	0
	cg00887881	2	242067251	PASK;PASK;PASK;PASK;PASK	+	-0.0663441	0.00836559	2.30873e-15	17902	COPD	0	0	0	1	0
	cg00939460	10	20104967	PLXDC2;PLXDC2	+	0.0390619	0.00492569	2.31532e-15	17902	COPD	0	0	0	1	0
	cg05954228	17	72509125	NA	+	-0.0674817	0.00850977	2.32144e-15	17902	COPD	0	0	0	1	0
	cg14125904	17	72278844	DNAI2;DNAI2	+	-0.0385346	0.00485958	2.32678e-15	17902	COPD	0	0	0	1	0
	cg16263152	1	183287819	NMNAT2	+	-0.0415244	0.00523703	2.33813e-15	17902	COPD	0	0	0	1	0
	cg00446839	20	52367627	NA	-	-0.0381799	0.00481536	2.34254e-15	17902	COPD	0	0	0	1	0
	cg04713358	3	14167416	CHCHD4;CHCHD4;TMEM43	-	-0.0368149	0.00464343	2.34979e-15	17902	COPD	0	0	0	1	0
	cg15900248	1	60280812	HOOK1	+	0.0279877	0.0035302	2.35585e-15	17902	COPD	0	0	0	1	0
	cg14640584	19	35490624	GRAMD1A;GRAMD1A	-	-0.0364446	0.00459711	2.3624e-15	17902	COPD	0	0	0	1	0
	cg14917285	2	232410188	NA	+	-0.0370699	0.00467615	2.36773e-15	17902	COPD	0	0	0	1	0
	cg17419677	18	5463975	EPB41L3;EPB41L3;EPB41L3;EPB41L3	-	-0.0714521	0.00901479	2.39346e-15	17902	COPD	0	0	0	1	0
	cg18778433	11	12399176	PARVA;PARVA	+	0.0222246	0.00280414	2.402e-15	17902	COPD	0	0	0	1	0
	cg06738047	5	135356442	NA	-	-0.0471644	0.00595089	2.40279e-15	17902	COPD	0	0	0	1	0
	cg14374097	15	39432900	NA	-	-0.0395572	0.0049913	2.4099e-15	17902	COPD	0	0	1	1	0
	cg05660670	12	20521635	PDE3A	-	0.0292901	0.00369585	2.41193e-15	17902	COPD	0	0	0	1	0
	cg04221461	1	243877024	AKT3;AKT3	-	0.044624	0.0056309	2.41759e-15	17902	COPD	0	0	0	1	0
	cg19927816	19	46319153	SYMPK;RSPH6A	-	0.0350838	0.00442739	2.42873e-15	17902	COPD	0	0	0	1	0
	cg25989526	13	49147573	NA	-	-0.0495308	0.00625073	2.43398e-15	17902	COPD	0	0	0	1	0
	cg13585930	10	72027357	NPFFR1	-	-0.0469427	0.00592431	2.43915e-15	17902	COPD	0	0	0	1	0
	cg15747192	20	5824829	C20orf196;C20orf196;C20orf196	-	-0.0418009	0.00527571	2.44823e-15	17902	COPD	0	0	0	1	0
	cg14016363	7	100486297	NA	-	-0.0549697	0.00693801	2.45406e-15	17902	COPD	0	0	0	1	0
	cg14791029	11	45190374	PRDM11;PRDM11;PRDM11	-	0.0904417	0.0114155	2.45904e-15	17902	COPD	0	0	0	1	0
	cg24513684	1	227922309	SNAP47;JMJD4;JMJD4	-	-0.0468588	0.00591539	2.48315e-15	17902	COPD	0	0	0	1	0
	cg26311610	7	73593138	EIF4H;EIF4H	+	-0.0419326	0.00529359	2.48547e-15	17902	COPD	0	0	0	1	0
	cg09876440	3	10325981	GHRLOS;GHRLOS;GHRLOS;C3orf42;GHRLOS	+	-0.0351829	0.0044418	2.4957e-15	17902	COPD	0	0	1	1	0
	cg18759185	5	133985179	SEC24A;SEC24A	-	-0.0542874	0.00685407	2.50401e-15	17902	COPD	0	0	0	1	0
	cg11960359	8	142339068	NA	-	-0.0267119	0.00337269	2.51195e-15	17902	COPD	0	0	1	1	0
	cg08305436	19	22806184	NA	+	0.0373847	0.00472057	2.52256e-15	17902	COPD	0	0	0	1	0
	cg06000951	6	39902288	MOCS1;MOCS1;MOCS1	+	0.0290612	0.00366971	2.52935e-15	17902	COPD	0	0	0	1	0
	cg01499465	16	28858342	TUFM;SH2B1	+	-0.073861	0.00932738	2.53911e-15	17902	COPD	0	0	0	1	0
	cg24067911	6	16729610	ATXN1;ATXN1	+	-0.0486111	0.00613881	2.54068e-15	17902	COPD	0	0	0	1	0
	cg13014284	1	93644337	TMED5;TMED5;TMED5	-	-0.0372269	0.00470133	2.54621e-15	17902	COPD	0	0	0	1	0
	cg19694349	19	19772990	ATP13A1	-	-0.0383462	0.00484274	2.54795e-15	17902	COPD	0	0	0	1	0
	cg04195858	16	8839233	ABAT;ABAT;ABAT	+	-0.0476743	0.00602116	2.55821e-15	17902	COPD	0	0	0	1	0
	cg05209461	3	49389917	NA	-	-0.0492927	0.00622575	2.56313e-15	17902	COPD	0	0	0	1	0
	cg16871449	12	132094100	NA	+	0.0703315	0.00888365	2.5753e-15	17902	COPD	0	0	1	1	0
	cg07059972	9	139011824	C9orf69	-	-0.0388926	0.00491315	2.59494e-15	17902	COPD	0	0	0	1	0
	cg08715432	8	144363179	LINC01604;LINC01604;LINC01604	-	-0.0480579	0.00607114	2.5993e-15	17902	COPD	0	0	0	1	0
	cg14445047	9	139332115	INPP5E	-	-0.0454577	0.00574287	2.6053e-15	17902	COPD	0	0	0	1	0
	cg25494722	8	99539017	STK3;STK3;STK3	+	-0.0385307	0.00486783	2.6083e-15	17902	COPD	0	0	0	1	0
	cg23222772	15	101793075	CHSY1	+	-0.0481016	0.00607719	2.614e-15	17902	COPD	0	0	1	1	0
	cg07627148	19	707610	PALM;PALM	-	-0.0496733	0.00627672	2.63929e-15	17902	COPD	0	0	1	1	0
	cg06674056	11	64428939	NRXN2;NRXN2	+	-0.0468958	0.00592607	2.6482e-15	17902	COPD	0	0	0	1	0
	cg01604946	5	148398804	SH3TC2	+	-0.0388368	0.00490792	2.65664e-15	17902	COPD	0	0	0	1	0
	cg26125361	20	189957	NA	+	-0.0377878	0.00477555	2.66323e-15	17902	COPD	0	0	1	1	0
	cg10508993	5	180018495	SCGB3A1	+	0.0262319	0.00331571	2.69313e-15	17902	COPD	0	0	0	1	0
	cg24032265	8	128807841	MIR1204	+	-0.0441841	0.00558496	2.69561e-15	17902	COPD	0	0	0	1	0
	cg21622732	22	37624406	RAC2	+	0.0393225	0.0049709	2.71089e-15	17902	COPD	0	0	0	1	0
	cg11066209	7	2282252	FTSJ2;NUDT1;NUDT1;NUDT1;NUDT1;NUDT1;NUDT1;NUDT1	-	-0.0401409	0.0050745	2.71589e-15	17902	COPD	0	0	0	1	0
	cg01201215	5	151137430	ATOX1	+	-0.0578128	0.00730855	2.71656e-15	17902	COPD	0	0	0	1	0
	cg26477488	5	153858936	HAND1	+	0.0240081	0.0030357	2.75409e-15	17902	COPD	0	0	0	1	0
	cg10061198	9	136213737	MED22;MED22;RPL7A	+	-0.0514306	0.00650327	2.75767e-15	17902	COPD	0	0	0	1	0
	cg22523050	7	137564212	CREB3L2	+	-0.0569707	0.00720428	2.76945e-15	17902	COPD	0	0	1	1	0
	cg09469204	4	159976200	NA	+	-0.0454221	0.00574419	2.77815e-15	17902	COPD	0	0	0	1	0
	cg15878619	6	30687373	TUBB	-	-0.0401653	0.00507946	2.78015e-15	17902	COPD	0	0	0	1	0
	cg04498652	4	57669899	NA	-	-0.0494744	0.00625717	2.79273e-15	17902	COPD	0	0	0	1	0
	cg21222743	6	31543545	TNF	-	-0.0305279	0.00386116	2.80235e-15	17902	COPD	0	0	0	1	0
	cg01068944	20	9049273	NA	+	0.0245907	0.00311056	2.82145e-15	17902	COPD	0	0	0	1	0
	cg09900893	1	26865376	RPS6KA1	+	-0.0577713	0.00730901	2.85407e-15	17902	COPD	0	0	0	1	0
	cg24636477	10	48439229	GDF10	+	0.02666	0.00337343	2.8812e-15	17902	COPD	0	0	0	1	0
	cg01257799	11	118753476	CXCR5	+	-0.0492531	0.00623252	2.88919e-15	17902	COPD	0	0	0	1	0
	cg16198075	4	6418840	PPP2R2C;PPP2R2C;PPP2R2C;PPP2R2C	-	0.0362896	0.00459212	2.88925e-15	17902	COPD	0	0	0	1	0
	cg01479232	20	748992	C20orf54;C20orf54	-	-0.0330999	0.00418867	2.89696e-15	17902	COPD	0	0	0	1	0
	cg03209642	15	91427605	FES;FES;FES;FES	-	0.023922	0.00302731	2.90111e-15	17902	COPD	0	0	0	1	0
	cg11318571	10	120936341	PRDX3;PRDX3;PRDX3;PRDX3;PRDX3;PRDX3	-	-0.0856085	0.0108337	2.90183e-15	17902	COPD	0	0	0	1	0
	cg06091210	4	82181899	NA	+	0.0517665	0.00655121	2.90723e-15	17902	COPD	0	0	0	1	0
	cg24204210	2	69002244	ARHGAP25;ARHGAP25;ARHGAP25;ARHGAP25;ARHGAP25;ARHGAP25	-	-0.039048	0.00494203	2.92115e-15	17902	COPD	0	0	0	1	0
	cg03910896	16	27254143	NSMCE1	-	-0.0393869	0.00498519	2.9316e-15	17902	COPD	0	0	0	1	0
	cg09109520	16	57673258	GPR56;GPR56;GPR56;GPR56;GPR56;GPR56;GPR56;GPR56;GPR56	-	0.0354451	0.00448664	2.94627e-15	17902	COPD	0	0	0	1	0
	cg11877875	10	90031655	NA	+	-0.051802	0.00655779	2.96617e-15	17902	COPD	0	0	0	1	0
	cg06508005	19	17972675	RPL18AP3;SNORA68;RPL18A	-	-0.0531281	0.00672593	2.97324e-15	17902	COPD	0	0	0	1	0
	cg24133547	15	98447577	NA	+	0.0204193	0.00258517	2.982e-15	17902	COPD	0	0	0	1	0
	cg17454247	5	172225504	NA	+	-0.0717319	0.00908251	3.00183e-15	17902	COPD	0	0	0	1	0
	cg13321967	4	53617679	NA	+	0.0320655	0.00406006	3.00257e-15	17902	COPD	0	0	0	1	0
	cg12802677	15	77288844	PSTPIP1	+	-0.0388639	0.00492102	3.0085e-15	17902	COPD	0	0	0	1	0
	cg10324379	14	34459507	NA	+	-0.0473776	0.00599925	3.01537e-15	17902	COPD	0	0	0	1	0
	cg19835045	13	50801738	DLEU1	-	-0.0488267	0.0061836	3.04164e-15	17902	COPD	0	0	0	1	0
	cg00442389	6	32160074	GPSM3	-	-0.0349209	0.00442258	3.04441e-15	17902	COPD	0	0	0	1	0
	cg22598028	3	44626492	ZNF660;ZNF660	-	0.0299038	0.00378724	3.04709e-15	17902	COPD	0	0	0	1	0
	cg14359811	2	197066467	HECW2;HECW2	+	-0.040238	0.00509615	3.05131e-15	17902	COPD	0	0	0	1	0
	cg22826695	3	133382446	NA	-	-0.054467	0.00689921	3.07798e-15	17902	COPD	0	0	1	1	0
	cg23212050	1	9450158	NA	-	-0.0753302	0.00954256	3.09123e-15	17902	COPD	0	0	1	1	0
	cg20188739	8	67834756	SNORD87;SNHG6	-	-0.0465014	0.00589082	3.09803e-15	17902	COPD	0	0	0	1	0
	cg16619991	5	52096811	ITGA1;PELO	+	-0.0340503	0.00431391	3.11598e-15	17902	COPD	0	0	0	1	0
	cg07257768	6	30684736	MDC1	+	-0.0382794	0.00484978	3.11918e-15	17902	COPD	0	0	0	1	0
	cg17389813	11	122060265	LOC399959	-	-0.0272297	0.00344991	3.12223e-15	17902	COPD	0	0	0	1	0
	cg12436568	1	202130728	PTPN7	-	-0.0304331	0.00385584	3.12642e-15	17902	COPD	0	0	0	1	0
	cg10835286	2	66657913	NA	-	-0.0210806	0.00267099	3.13371e-15	17902	COPD	0	0	1	1	0
	cg19650157	13	78493297	EDNRB;EDNRB;EDNRB	+	0.044774	0.00567307	3.13514e-15	17902	COPD	0	0	1	1	0
	cg07246904	9	128025113	GAPVD1;GAPVD1;GAPVD1	+	-0.045677	0.00578804	3.15389e-15	17902	COPD	0	0	0	1	0
	cg06615209	6	164379779	NA	-	-0.0462559	0.00586189	3.17087e-15	17902	COPD	0	0	1	1	0
	cg19715410	1	29139021	OPRD1	+	0.0303813	0.00385047	3.18764e-15	17902	COPD	0	0	0	1	0
	cg16941413	11	58394604	NA	-	-0.0424499	0.00538072	3.21382e-15	17902	COPD	0	0	0	1	0
	cg08843809	17	6679484	FBXO39	-	0.0284598	0.0036075	3.21884e-15	17902	COPD	0	0	0	1	0
	cg27545630	16	2013058	SNORA64;SNORA10;RPS2	+	-0.0481459	0.00610337	3.23562e-15	17902	COPD	0	0	0	1	0
	cg05464552	10	104043748	GBF1;GBF1;GBF1	+	-0.0379465	0.00481056	3.24241e-15	17902	COPD	0	0	0	1	0
	cg11445169	15	31558455	NA	+	-0.0425959	0.00540011	3.24753e-15	17902	COPD	0	0	0	1	0
	cg08190928	6	106433985	NA	-	0.0327301	0.00414996	3.2766e-15	17902	COPD	0	0	0	1	0
	cg13448487	17	72213231	TTYH2	-	0.079539	0.0100866	3.30972e-15	17902	COPD	0	0	0	1	0
	cg14174367	1	202128508	PTPN7;PTPN7;PTPN7;PTPN7;PTPN7	-	-0.0258654	0.0032803	3.32321e-15	17902	COPD	0	0	0	1	0
	cg13675837	17	54910204	DGKE	-	-0.0477893	0.00606077	3.3246e-15	17902	COPD	0	0	0	1	0
	cg23854395	2	127822616	BIN1;BIN1;BIN1;BIN1;BIN1;BIN1;BIN1;BIN1;BIN1;BIN1	+	-0.0430434	0.00545909	3.33269e-15	17902	COPD	0	0	0	1	0
	cg09403758	12	31964430	NA	-	-0.0669745	0.0084943	3.33494e-15	17902	COPD	0	0	0	1	0
	cg11223101	6	33360547	KIFC1	+	-0.0546542	0.006932	3.34293e-15	17902	COPD	0	0	0	1	0
	cg01537907	7	75948532	NA	-	-0.0686524	0.00870778	3.35112e-15	17902	COPD	0	0	0	1	0
	cg03157040	19	1861890	KLF16	+	-0.0412242	0.0052289	3.35422e-15	17902	COPD	0	0	0	1	0
	cg14533567	3	52705872	PBRM1	-	-0.03787	0.00480424	3.38891e-15	17902	COPD	0	0	0	1	0
	cg12331389	10	95360736	RBP4	+	0.023151	0.00293734	3.41626e-15	17902	COPD	0	0	0	1	0
	cg22795426	11	57193487	SLC43A3;SLC43A3;SLC43A3;SLC43A3;SLC43A3	-	-0.060898	0.00772696	3.42644e-15	17902	COPD	0	0	1	1	0
	cg05683586	1	46010892	NA	+	-0.0394641	0.00500749	3.43245e-15	17902	COPD	0	0	0	1	0
	cg02624377	2	223269006	NA	-	-0.0651538	0.00826723	3.43377e-15	17902	COPD	0	0	0	1	0
	cg00389614	1	117046471	NA	-	-0.0335918	0.00426258	3.44322e-15	17902	COPD	0	0	0	1	0
	cg05913399	3	56994327	ARHGEF3-AS1;ARHGEF3	+	-0.046549	0.00590697	3.4508e-15	17902	COPD	0	0	0	1	0
	cg18661379	10	104393081	SUFU	+	-0.039938	0.00506823	3.45871e-15	17902	COPD	0	0	1	1	0
	cg15453097	16	14051856	NA	+	-0.0393226	0.00499124	3.50738e-15	17902	COPD	0	0	0	1	0
	cg04312107	6	33167310	RXRB;RXRB;RXRB;SLC39A7;SLC39A7;SLC39A7	-	-0.0766348	0.00972836	3.53123e-15	17902	COPD	0	0	0	1	0
	cg14532827	2	237076820	GBX2;GBX2	-	0.0265781	0.00337409	3.54062e-15	17902	COPD	0	0	0	1	0
	cg22010052	5	115298704	LVRN	+	0.02352	0.00298618	3.56445e-15	17902	COPD	0	0	1	1	0
	cg12595444	20	47356166	PREX1	+	-0.0482748	0.00612916	3.56521e-15	17902	COPD	0	0	0	1	0
	cg12580783	12	49362475	WNT10B	+	-0.0560283	0.00711363	3.56724e-15	17902	COPD	0	0	0	1	0
	cg15136410	2	96873066	STARD7	+	-0.0417612	0.00530236	3.57371e-15	17902	COPD	0	0	0	1	0
	cg07784975	12	23513670	NA	-	-0.0204383	0.00259506	3.57662e-15	17902	COPD	0	0	1	1	0
	cg05191076	4	66536186	EPHA5;EPHA5	-	0.0205925	0.00261475	3.58666e-15	17902	COPD	0	0	0	1	0
	cg18235078	12	110478280	NA	-	-0.0473623	0.00601402	3.59218e-15	17902	COPD	0	0	0	1	0
	cg11424376	1	230220668	GALNT2	+	-0.0793935	0.0100813	3.59262e-15	17902	COPD	0	0	0	1	0
	cg09900242	16	68676451	NA	+	0.0306259	0.00388893	3.59723e-15	17902	COPD	0	0	0	1	0
	cg17132421	15	98503947	ARRDC4;ARRDC4	-	0.0181355	0.00230314	3.62287e-15	17902	COPD	0	0	0	1	0
	cg16208357	17	40932520	WNK4	-	0.0283785	0.00360401	3.62551e-15	17902	COPD	0	0	0	1	0
	cg03519967	1	26010346	MAN1C1	+	0.0557824	0.00708453	3.63484e-15	17902	COPD	0	0	0	1	0
	cg04475642	11	118900803	SLC37A4;SLC37A4;SLC37A4;SLC37A4;SLC37A4	+	-0.0371132	0.00471391	3.65593e-15	17902	COPD	0	0	1	1	0
	cg12043818	10	47008202	NA	+	0.0249463	0.00316911	3.69674e-15	17902	COPD	0	0	0	1	0
	cg14391923	8	140583084	NA	+	-0.0213263	0.0027094	3.71121e-15	17902	COPD	0	0	0	1	0
	cg08018303	14	33403946	NA	-	0.0290177	0.00368679	3.72659e-15	17902	COPD	0	0	0	1	0
	cg20897776	7	32110525	PDE1C;PDE1C;PDE1C;PDE1C;PDE1C	+	0.021529	0.00273578	3.7653e-15	17902	COPD	0	0	0	1	0
	cg14237894	5	150400040	GPX3;GPX3	+	0.0277534	0.00352681	3.76932e-15	17902	COPD	0	0	0	1	0
	cg23039194	14	65892977	FUT8;FUT8;FUT8;FUT8;FUT8	-	-0.0481308	0.00611636	3.77177e-15	17902	COPD	0	0	0	1	0
	cg17517206	3	148415825	AGTR1;AGTR1;AGTR1;AGTR1;AGTR1;AGTR1;AGTR1;AGTR1	-	0.0268726	0.00341513	3.78725e-15	17902	COPD	0	0	0	1	0
	cg02798809	22	50799948	PPP6R2;PPP6R2;PPP6R2;PPP6R2	-	-0.0519739	0.00660531	3.79277e-15	17902	COPD	0	0	0	1	0
	cg07142830	16	17546018	XYLT1	+	-0.0378538	0.0048112	3.81213e-15	17902	COPD	0	1	0	1	0
	cg04573157	6	160490730	IGF2R	+	0.0683408	0.00868634	3.81936e-15	17902	COPD	0	0	1	1	0
	cg16896079	12	41582362	PDZRN4	-	0.0223104	0.00283628	3.8666e-15	17902	COPD	0	0	0	1	0
	cg26844774	2	170040579	LRP2	+	-0.0239361	0.00304302	3.87241e-15	17902	COPD	0	0	0	1	0
	cg21323642	22	31709724	NA	+	-0.0501432	0.00637519	3.88841e-15	17902	COPD	0	0	0	1	0
	cg09764276	1	9142159	NA	+	-0.0392943	0.0049959	3.89017e-15	17902	COPD	0	0	0	1	0
	cg13185177	3	194119885	GP5	-	0.0377239	0.00479708	3.93331e-15	17902	COPD	0	0	0	1	0
	cg04016410	5	17411632	NA	+	-0.0431879	0.00549197	3.93619e-15	17902	COPD	0	0	1	1	0
	cg00602811	2	145278564	ZEB2;ZEB2;ZEB2	+	-0.0358625	0.00456111	3.97229e-15	17902	COPD	0	0	0	1	0
	cg05174975	17	37008030	RPL23	-	-0.0483704	0.00615202	3.97709e-15	17902	COPD	0	0	0	1	0
	cg16339238	20	23029298	THBD	-	0.0220548	0.0028052	3.99017e-15	17902	COPD	0	0	0	1	0
	cg05873635	3	45980975	FYCO1	-	-0.0458562	0.0058327	3.99686e-15	17902	COPD	0	0	1	1	0
	cg04200578	17	17006819	MPRIP;MPRIP	+	0.0684563	0.00870772	4.0079e-15	17902	COPD	0	0	0	1	0
	cg01153946	20	37062621	LOC388796;SNORA71D;LOC388796	+	-0.0477266	0.00607123	4.02245e-15	17902	COPD	0	0	0	1	0
	cg22933646	11	62342512	EEF1G	+	-0.0395873	0.00503638	4.04915e-15	17902	COPD	0	0	1	1	0
	cg13723825	9	8857502	PTPRD;PTPRD	-	0.0285768	0.00363568	4.05549e-15	17902	COPD	0	0	0	1	0
	cg02163846	9	139776005	NA	-	-0.0727476	0.00925557	4.06221e-15	17902	COPD	0	0	1	1	0
	cg21883059	6	52118417	NA	-	-0.021915	0.0027885	4.08796e-15	17902	COPD	0	0	0	1	0
	cg26681628	16	54210550	NA	+	0.0345468	0.00439605	4.10384e-15	17902	COPD	0	0	0	1	0
	cg21915904	17	2829770	RAP1GAP2;RAP1GAP2	-	-0.0510702	0.00649885	4.11192e-15	17902	COPD	0	0	0	1	0
	cg19589317	15	101729174	CHSY1	+	-0.0624122	0.00794243	4.12068e-15	17902	COPD	0	0	0	1	0
	cg01747226	15	70685156	NA	-	-0.0437617	0.00556979	4.15697e-15	17902	COPD	0	0	0	1	0
	cg23205474	12	12048094	ETV6;RNU6-19P	-	0.0508206	0.00646835	4.16229e-15	17902	COPD	0	0	1	1	0
	cg00148935	3	16398839	RFTN1	-	-0.0623678	0.00793833	4.1715e-15	17902	COPD	0	0	0	1	0
	cg13474790	12	69166745	NA	+	0.0395811	0.00503806	4.17555e-15	17902	COPD	0	0	0	1	0
	cg13862927	9	72158091	APBA1	-	-0.0412185	0.00524716	4.21001e-15	17902	COPD	0	0	0	1	0
	cg14014731	9	19378679	RPS6	-	-0.0415224	0.00528595	4.215e-15	17902	COPD	0	0	0	1	0
	cg21980043	12	43945874	ADAMTS20	+	0.028891	0.00367838	4.2471e-15	17902	COPD	0	0	0	1	0
	cg06594879	8	67334122	RRS1-AS1	+	-0.0424224	0.00540195	4.28474e-15	17902	COPD	0	0	0	1	0
	cg21833714	12	68222105	NA	+	-0.0495607	0.00631094	4.28578e-15	17902	COPD	0	0	0	1	0
	cg03155159	16	59627519	NA	+	-0.0317554	0.00404438	4.33345e-15	17902	COPD	0	0	0	1	0
	cg11789838	1	227936806	SNAP47	-	-0.0318221	0.00405291	4.33574e-15	17902	COPD	0	0	1	1	0
	cg21402921	15	27112305	GABRA5;GABRA5;GABRA5	-	0.0168759	0.00214965	4.37577e-15	17902	COPD	0	0	0	1	0
	cg15001240	12	27615408	NA	-	-0.0485269	0.00618164	4.38792e-15	17902	COPD	0	0	1	1	0
	cg09967994	21	15824713	NA	+	-0.0373102	0.00475315	4.40912e-15	17902	COPD	0	0	0	1	0
	cg09912350	4	156588326	GUCY1A3;GUCY1A3;GUCY1A3;GUCY1A3;GUCY1A3;GUCY1A3;GUCY1A3;GUCY1A3;GUCY1A3	+	0.0206629	0.00263268	4.44225e-15	17902	COPD	0	0	0	1	0
	cg23819781	10	6095868	IL2RA;IL2RA;IL2RA	-	-0.049192	0.00626765	4.44448e-15	17902	COPD	0	0	0	1	0
	cg03864568	9	79015711	NA	+	-0.030714	0.00391349	4.45521e-15	17902	COPD	0	0	1	1	0
	cg00388645	19	3338915	NA	+	0.0462454	0.00589245	4.45592e-15	17902	COPD	0	0	0	1	0
	cg10116432	10	104953276	NT5C2;NT5C2	+	-0.0397137	0.00506024	4.45763e-15	17902	COPD	0	0	0	1	0
	cg06205349	2	6921446	NA	-	-0.0469287	0.00597968	4.46369e-15	17902	COPD	0	0	1	1	0
	cg25430089	9	128525927	PBX3;PBX3;PBX3;PBX3	+	-0.0261289	0.00332967	4.48936e-15	17902	COPD	0	0	1	1	0
	cg22889573	3	134369939	KY	+	0.02655	0.00338336	4.49212e-15	17902	COPD	0	0	0	1	0
	cg15901722	5	175974973	PCDH24	-	-0.0458103	0.00583805	4.50551e-15	17902	COPD	0	0	0	1	0
	cg16963392	11	64620640	EHD1;EHD1;EHD1	-	-0.0489298	0.00623671	4.55613e-15	17902	COPD	0	0	0	1	0
	cg09010134	3	48228826	CDC25A;CDC25A	+	-0.0487151	0.00621036	4.6019e-15	17902	COPD	0	0	1	1	0
	cg09176441	2	109253700	LIMS1;LIMS1;LIMS1;LIMS1;LIMS1	+	-0.0347988	0.0044363	4.605e-15	17902	COPD	0	0	0	1	0
	cg26889659	6	684090	EXOC2	+	-0.0172409	0.00219806	4.61953e-15	17902	COPD	0	0	0	1	0
	cg16522412	13	33926811	NA	+	0.0493947	0.00629801	4.64849e-15	17902	COPD	0	0	0	1	0
	cg09312731	1	8020926	PARK7;PARK7	+	-0.0538544	0.00686695	4.6617e-15	17902	COPD	0	0	1	1	0
	cg15698548	1	25554514	SYF2;SYF2	-	-0.0509253	0.00649412	4.69177e-15	17902	COPD	0	0	0	1	0
	cg01023222	6	29963441	NA	+	-0.0465214	0.0059327	4.69995e-15	17902	COPD	0	0	0	1	0
	cg00377681	6	37102603	NA	+	-0.0720293	0.00918581	4.70599e-15	17902	COPD	0	0	0	1	0
	cg04465408	14	95986678	NA	+	-0.0529775	0.0067563	4.71214e-15	17902	COPD	0	0	0	1	0
	cg15691367	9	33165571	B4GALT1-AS1;B4GALT1-AS1;B4GALT1	-	-0.0468366	0.00597367	4.73804e-15	17902	COPD	0	0	1	1	0
	cg02387618	5	133453480	TCF7;TCF7;TCF7;TCF7;TCF7;TCF7;TCF7	-	0.0530844	0.0067712	4.7674e-15	17902	COPD	0	0	0	1	0
	cg03958308	8	145014989	PLEC1;PLEC1;PLEC1;PLEC1;PLEC1;PLEC1;PLEC1;PLEC1	+	-0.0498013	0.00635247	4.76966e-15	17902	COPD	0	0	0	1	0
	cg02135151	22	31739715	PATZ1;PATZ1;PATZ1;PATZ1	-	-0.0454038	0.00579159	4.77179e-15	17902	COPD	0	0	0	1	0
	cg25844708	13	53270248	NA	-	-0.0396212	0.0050544	4.79671e-15	17902	COPD	0	0	0	1	0
	cg14176088	1	9785289	PIK3CD	-	-0.0415479	0.00530073	4.82763e-15	17902	COPD	0	0	1	1	0
	cg18235937	1	6268858	RNF207	-	0.0217451	0.00277441	4.84293e-15	17902	COPD	0	0	0	1	0
	cg01351758	22	31887140	EIF4ENIF1;EIF4ENIF1	+	-0.0569529	0.00726777	4.89612e-15	17902	COPD	0	0	0	1	0
	cg11334870	5	171541827	STK10	+	-0.0263118	0.00335781	4.911e-15	17902	COPD	0	0	0	1	0
	cg05798429	6	31743928	C6orf27	+	-0.0903059	0.011526	4.95064e-15	17902	COPD	0	0	0	1	0
	cg17578108	20	11215967	NA	-	-0.0637482	0.00813687	4.96965e-15	17902	COPD	0	0	0	1	0
	cg13441806	2	129203409	NA	-	-0.0587607	0.00750035	4.97335e-15	17902	COPD	0	0	0	1	0
	cg26321407	20	47357214	PREX1	-	-0.0806695	0.0102969	4.97545e-15	17902	COPD	0	0	0	1	0
	cg18409839	3	45164698	CDCP1;CDCP1	+	-0.0476444	0.00608181	4.99198e-15	17902	COPD	0	0	1	1	0
	cg19912070	7	5578718	NA	-	-0.071014	0.009065	4.99446e-15	17902	COPD	0	0	0	1	0
	cg11134246	1	44458001	CCDC24	+	0.0590006	0.00753162	5.00004e-15	17902	COPD	0	0	1	1	0
	cg03929615	5	156891763	NIPAL4;NIPAL4	+	-0.0321619	0.00410582	5.01934e-15	17902	COPD	0	0	0	1	0
	cg09497880	9	95918949	NA	-	-0.069933	0.00892812	5.03333e-15	17902	COPD	0	0	0	1	0
	cg02352281	3	46139305	NA	-	-0.0297589	0.00379922	5.0336e-15	17902	COPD	0	0	0	1	0
	cg16766139	4	15810749	CD38	+	-0.0375266	0.00479156	5.07613e-15	17902	COPD	0	0	0	1	0
	cg07382923	10	48573444	NA	-	0.023644	0.00301899	5.07805e-15	17902	COPD	0	0	0	1	0
	cg00690544	19	36618552	NA	+	-0.038188	0.00487629	5.09384e-15	17902	COPD	0	0	1	1	0
	cg06825448	2	240884925	NA	+	0.0283068	0.00361468	5.10709e-15	17902	COPD	0	0	0	1	0
	cg10101600	2	43478743	THADA;THADA	-	0.075368	0.0096244	5.1121e-15	17902	COPD	0	0	0	1	0
	cg17685758	3	179326821	NDUFB5;NDUFB5;NDUFB5	-	-0.0357866	0.00457117	5.20064e-15	17902	COPD	0	0	0	1	0
	cg15662465	13	70682004	KLHL1;KLHL1;KLHL1;KLHL1;ATXN8OS	-	0.0357478	0.00456647	5.21869e-15	17902	COPD	0	0	0	1	0
	cg08595501	5	75878300	IQGAP2	-	-0.0348579	0.00445292	5.22778e-15	17902	COPD	0	0	0	1	0
	cg19426731	19	49992527	RPL13AP5;SNORD33;SNORD32A;RPL13A	+	-0.0398827	0.00509516	5.24948e-15	17902	COPD	0	0	0	1	0
	cg02146895	11	121292461	NA	+	-0.0428276	0.00547185	5.27823e-15	17902	COPD	0	0	0	1	0
	cg27139419	15	99212404	IGF1R	-	-0.0412144	0.0052658	5.28197e-15	17902	COPD	0	0	0	1	0
	cg18896373	14	92867106	SLC24A4;SLC24A4;SLC24A4	-	-0.036507	0.0046647	5.30657e-15	17902	COPD	0	0	0	1	0
	cg15509704	20	36363187	CTNNBL1;CTNNBL1	+	-0.0499313	0.00638006	5.30954e-15	17902	COPD	0	0	0	1	0
	cg16623134	11	118753365	CXCR5	-	-0.0488858	0.00624676	5.32474e-15	17902	COPD	0	0	0	1	0
	cg06739059	2	96991826	ITPRIPL1;ITPRIPL1;ITPRIPL1;ITPRIPL1	-	-0.0498841	0.00637437	5.32742e-15	17902	COPD	0	0	0	1	0
	cg12959691	4	96016547	BMPR1B;BMPR1B;BMPR1B;BMPR1B	+	-0.0326383	0.00417125	5.37569e-15	17902	COPD	0	0	1	1	0
	cg22964471	2	27358529	PREB	-	0.0903347	0.0115465	5.42067e-15	17902	COPD	0	0	0	1	0
	cg09625143	2	24810221	NCOA1;NCOA1;NCOA1	-	-0.0482979	0.00617435	5.47192e-15	17902	COPD	0	0	0	1	0
	cg20005760	15	44830861	EIF3J	+	-0.0505353	0.00646052	5.47956e-15	17902	COPD	0	0	0	1	0
	cg19405484	8	29513210	NA	-	-0.0410406	0.00524689	5.49201e-15	17902	COPD	0	0	0	1	0
	cg08432406	3	24531858	THRB;THRB;THRB;THRB	-	-0.0395818	0.00506068	5.51167e-15	17902	COPD	0	0	0	1	0
	cg10959353	2	229046515	SPHKAP;SPHKAP	+	0.0296696	0.00379397	5.56519e-15	17902	COPD	0	0	0	1	0
	cg12480547	1	92179222	TGFBR3;TGFBR3;TGFBR3;TGFBR3	-	-0.0330617	0.00422779	5.57006e-15	17902	COPD	0	0	0	1	0
	cg06633162	6	158481402	SYNJ2	+	0.0446958	0.00571649	5.62976e-15	17902	COPD	0	0	0	1	0
	cg04035088	3	73026486	NA	+	-0.0390749	0.00499829	5.6789e-15	17902	COPD	0	0	0	1	0
	cg21364696	1	36839798	STK40;STK40;STK40	-	-0.0406514	0.00520001	5.68332e-15	17902	COPD	0	0	0	1	0
	cg02543462	2	113885116	IL1RN;IL1RN;IL1RN;IL1RN	+	-0.0490259	0.00627225	5.73935e-15	17902	COPD	0	0	0	1	0
	cg11102682	2	62266795	COMMD1	+	-0.0403852	0.00516718	5.76731e-15	17902	COPD	0	0	0	1	0
	cg23724135	6	149641504	TAB2;TAB2;TAB2	+	-0.0330512	0.00422886	5.77118e-15	17902	COPD	0	0	0	1	0
	cg07846220	18	7117680	LAMA1	+	0.0194139	0.00248401	5.77354e-15	17902	COPD	0	0	0	1	0
	cg13126206	8	22930189	NA	+	-0.0682016	0.0087273	5.81127e-15	17902	COPD	0	0	0	1	0
	cg23206332	21	35654805	NA	+	-0.056714	0.00725731	5.8116e-15	17902	COPD	0	0	1	1	0
	cg21815220	1	1150410	TNFRSF4	+	-0.0855026	0.0109422	5.84442e-15	17902	COPD	0	0	0	1	0
	cg23928726	1	2344998	PEX10;PEX10	+	-0.0407265	0.00521277	5.89996e-15	17902	COPD	0	0	0	1	0
	cg05567143	22	50980910	NA	+	-0.0537983	0.00688616	5.91403e-15	17902	COPD	0	0	1	1	0
	cg19374317	2	171674179	GAD1;GAD1	+	0.023947	0.00306521	5.91427e-15	17902	COPD	0	0	0	1	0
	cg15843567	10	26223206	MYO3A;MYO3A	+	0.0212505	0.00272015	5.92626e-15	17902	COPD	0	0	0	1	0
	cg27479052	1	192953366	NA	+	-0.0458953	0.00587478	5.92683e-15	17902	COPD	0	0	0	1	0
	cg19067682	11	48041043	PTPRJ;PTPRJ	+	-0.0374646	0.00479568	5.93141e-15	17902	COPD	0	0	0	1	0
	cg14475564	6	13398821	GFOD1;GFOD1;GFOD1	-	-0.0391454	0.00501092	5.93824e-15	17902	COPD	0	0	1	1	0
	cg16635357	12	4245211	NA	+	-0.0465977	0.00596496	5.94335e-15	17902	COPD	0	0	0	1	0
	cg13335112	14	51339216	ABHD12B;ABHD12B	+	0.0540008	0.0069133	5.97845e-15	17902	COPD	0	0	1	1	0
	cg03485667	16	75143200	ZNRF1	+	-0.060025	0.0076846	5.98222e-15	17902	COPD	0	0	0	1	0
	cg13997645	11	15136475	INSC;INSC	-	0.0316577	0.00405311	5.99906e-15	17902	COPD	0	0	0	1	0
	cg21672895	14	91579988	C14orf159;C14orf159;C14orf159;C14orf159;C14orf159;C14orf159;C14orf159;C14orf159;C14orf159	+	-0.0482678	0.00618085	6.06937e-15	17902	COPD	0	0	0	1	0
	cg24488891	10	25464132	LOC100128811;GPR158	+	0.0349377	0.00447442	6.11449e-15	17902	COPD	0	0	0	1	0
	cg14043562	1	101185297	VCAM1;VCAM1;VCAM1;VCAM1;VCAM1;VCAM1	-	-0.0426989	0.00546846	6.11957e-15	17902	COPD	0	0	0	1	0
	cg01588224	1	153950867	JTB	+	-0.0455366	0.00583287	6.18384e-15	17902	COPD	0	0	0	1	0
	cg04381957	3	16550461	RFTN1	-	-0.0391764	0.00501836	6.19645e-15	17902	COPD	0	0	0	1	0
	cg23494498	11	117572655	DSCAML1	-	0.0677508	0.00867866	6.19807e-15	17902	COPD	0	0	1	1	0
	cg16962045	12	6931058	GPR162;GPR162;GPR162;GPR162	+	0.0434422	0.00556497	6.20897e-15	17902	COPD	0	0	0	1	0
	cg26581481	10	115720695	NA	+	-0.0399243	0.00511522	6.27639e-15	17902	COPD	0	0	0	1	0
	cg02989376	2	148867822	MBD5	+	-0.04697	0.00601811	6.2876e-15	17902	COPD	0	0	0	1	0
	cg13405332	17	19483367	NA	-	0.028598	0.00366431	6.30337e-15	17902	COPD	0	0	0	1	0
	cg15713067	17	76378059	PGS1;PGS1;PGS1;PGS1	+	-0.0415774	0.00532744	6.30685e-15	17902	COPD	0	0	0	1	0
	cg24154951	2	177001426	NA	+	0.0270649	0.00346913	6.44548e-15	17902	COPD	0	0	0	1	0
	cg05906166	19	16437057	KLF2	-	-0.0191532	0.00245504	6.4478e-15	17902	COPD	0	0	0	1	0
	cg10590512	14	102026939	DIO3;MIR1247	+	0.0254638	0.00326406	6.46564e-15	17902	COPD	0	0	1	1	0
	cg03508212	2	3623692	RPS7	-	-0.0411297	0.00527223	6.46791e-15	17902	COPD	0	0	0	1	0
	cg06223834	16	4103161	ADCY9	-	-0.0334197	0.00428412	6.4867e-15	17902	COPD	0	0	0	1	0
	cg24417845	10	70816008	NA	+	-0.0487411	0.00624842	6.5011e-15	17902	COPD	0	0	1	1	0
	cg13801569	20	42588202	TOX2;TOX2;TOX2;TOX2	-	0.0312372	0.00400456	6.50819e-15	17902	COPD	0	0	0	1	0
	cg01435420	1	21965939	RAP1GAP;RAP1GAP;RAP1GAP	+	-0.0675566	0.0086607	6.5105e-15	17902	COPD	0	0	0	1	0
	cg19390658	7	30636176	GARS	+	-0.0286368	0.00367167	6.56076e-15	17902	COPD	0	0	0	1	0
	cg26369418	5	131409352	CSF2	+	-0.0391262	0.00501674	6.57406e-15	17902	COPD	0	0	0	1	0
	cg22544881	7	130712346	FLJ43663;FLJ43663	-	-0.0486531	0.00623858	6.59429e-15	17902	COPD	0	0	0	1	0
	cg01357292	3	42947771	ZNF662;ZNF662;ZNF662	-	0.03593	0.00460716	6.59585e-15	17902	COPD	0	0	0	1	0
	cg16095155	6	31127863	TCF19;TCF19	+	-0.0632587	0.00811229	6.63966e-15	17902	COPD	0	0	0	1	0
	cg05305327	20	32156436	CBFA2T2;CBFA2T2;CBFA2T2	-	0.0624854	0.00801352	6.65954e-15	17902	COPD	0	0	0	1	0
	cg04006722	4	157997173	GLRB;GLRB;GLRB	-	0.0312061	0.00400207	6.65997e-15	17902	COPD	0	0	0	1	0
	cg15243205	6	27859478	HIST1H3J	+	-0.056794	0.00728406	6.68453e-15	17902	COPD	0	0	0	1	0
	cg17290454	1	210690463	HHAT;HHAT;HHAT;HHAT;HHAT;HHAT	-	0.0339151	0.00435014	6.72094e-15	17902	COPD	0	0	0	1	0
	cg22872396	2	167222673	SCN9A	-	-0.023731	0.00304408	6.75026e-15	17902	COPD	0	0	1	1	0
	cg11632588	14	64968620	ZBTB25;ZBTB25;ZBTB25	-	-0.094465	0.012119	6.80241e-15	17902	COPD	0	0	0	1	0
	cg20539752	2	176994305	HOXD8	+	0.034676	0.00444893	6.83303e-15	17902	COPD	0	0	0	1	0
	cg24607398	3	37033625	EPM2AIP1;MLH1	-	-0.0328715	0.00421763	6.85548e-15	17902	COPD	0	0	0	1	0
	cg13370427	22	40743980	ADSL;ADSL	+	-0.0555471	0.00712757	6.8862e-15	17902	COPD	0	0	0	1	0
	cg07055616	10	134600600	NKX6-2	+	0.0202069	0.00259296	6.90077e-15	17902	COPD	0	0	0	1	0
	cg07567533	22	47527330	TBC1D22A;TBC1D22A;TBC1D22A;TBC1D22A;TBC1D22A	-	0.0547961	0.00703171	6.9158e-15	17902	COPD	0	0	0	1	0
	cg23670794	3	111313065	ZBED2;CD96;CD96	+	-0.0522263	0.0067021	6.92638e-15	17902	COPD	0	0	0	1	0
	cg19677893	12	56708950	CNPY2;CNPY2	+	-0.0623159	0.00799694	6.92984e-15	17902	COPD	0	0	0	1	0
	cg00668559	6	44230977	NFKBIE	+	-0.0282304	0.00362309	6.96519e-15	17902	COPD	0	0	0	1	0
	cg24050135	1	234659547	NA	+	0.0375509	0.00481934	6.9716e-15	17902	COPD	0	0	0	1	0
	cg19160624	12	68221623	NA	+	-0.061881	0.00794202	6.97734e-15	17902	COPD	0	0	0	1	0
	cg07643930	16	2060265	ZNF598	-	-0.0407311	0.00522798	7.01136e-15	17902	COPD	0	0	0	1	0
	cg06723863	16	68270129	ESRP2;ESRP2	+	0.0263037	0.00337637	7.03744e-15	17902	COPD	0	0	1	1	0
	cg00626263	7	5741049	RNF216;RNF216	-	-0.036498	0.0046852	7.06258e-15	17902	COPD	0	0	0	1	0
	cg08924449	12	93770598	NUDT4;NUDT4;NUDT4P2;NUDT4P1;LOC643339	+	-0.0244365	0.00313712	7.09479e-15	17902	COPD	0	0	1	1	0
	cg25487118	7	95933652	SLC25A13;SLC25A13;SLC25A13	+	-0.0377205	0.00484264	7.10752e-15	17902	COPD	0	0	0	1	0
	cg01542452	10	134389122	INPP5A	+	-0.0399955	0.00513538	7.16518e-15	17902	COPD	0	0	0	1	0
	cg24374857	1	41158439	NFYC;NFYC;LOC100130557;NFYC;NFYC;NFYC	+	-0.0425937	0.00546899	7.16564e-15	17902	COPD	0	0	0	1	0
	cg04947350	6	42336360	TRERF1;TRERF1	-	-0.0400483	0.00514245	7.19097e-15	17902	COPD	0	0	0	1	0
	cg05057720	14	38724675	CLEC14A	-	0.0186397	0.00239358	7.21227e-15	17902	COPD	0	0	0	1	0
	cg16795266	19	13230392	NACC1	-	-0.0769808	0.0098857	7.22987e-15	17902	COPD	0	0	0	1	0
	cg10351691	11	24518557	LUZP2;LUZP2;LUZP2;LUZP2;LUZP2;LUZP2	+	0.0225176	0.00289169	7.23407e-15	17902	COPD	0	0	0	1	0
	cg26706380	14	48144186	MDGA2	-	0.023117	0.00296894	7.27491e-15	17902	COPD	0	0	0	1	0
	cg05471842	11	118086770	AMICA1	+	-0.0358121	0.00459974	7.311e-15	17902	COPD	0	0	1	1	0
	cg22566271	22	22115674	MAPK1	+	-0.0451353	0.00579803	7.37382e-15	17902	COPD	0	0	0	1	0
	cg01495099	20	36872322	KIAA1755	+	-0.0349182	0.00448556	7.37433e-15	17902	COPD	0	0	0	1	0
	cg19373778	1	9354516	SPSB1	-	-0.0347775	0.00446776	7.40243e-15	17902	COPD	0	0	0	1	0
	cg03575505	11	61203159	SDHAF2	+	-0.040505	0.00520394	7.43652e-15	17902	COPD	0	0	0	1	0
	cg20203311	20	52380524	NA	-	-0.0486712	0.00625348	7.46327e-15	17902	COPD	0	0	0	1	0
	cg26404745	17	4853717	PFN1;ENO3;ENO3;ENO3	-	-0.0365343	0.00469444	7.49819e-15	17902	COPD	0	0	0	1	0
	cg19179025	3	47325421	KIF9;KIF9;KIF9;KLHL18	-	-0.0491578	0.00631649	7.49891e-15	17902	COPD	0	0	0	1	0
	cg20971407	3	5022392	BHLHE40	-	-0.0567413	0.00729201	7.56752e-15	17902	COPD	0	0	1	1	0
	cg15512958	14	91711930	GPR68;GPR68	+	-0.0627899	0.00806989	7.59949e-15	17902	COPD	0	0	0	1	0
	cg06000943	1	110632445	LINC01397	+	-0.0490211	0.00630074	7.63274e-15	17902	COPD	0	0	0	1	0
	cg09076123	1	183559527	NCF2;NCF2;NCF2	+	-0.0404499	0.00519929	7.65169e-15	17902	COPD	0	0	0	1	0
	cg21003581	7	82792239	PCLO;PCLO	+	0.026874	0.0034543	7.65384e-15	17902	COPD	0	0	0	1	0
	cg11496404	6	88428902	NA	-	-0.0478238	0.00614732	7.66848e-15	17902	COPD	0	0	1	1	0
	cg01434938	14	50833146	CDKL1;CDKL1	+	0.0598355	0.00769153	7.68114e-15	17902	COPD	0	0	0	1	0
	cg11744787	10	45748876	NA	+	-0.064564	0.00829943	7.68574e-15	17902	COPD	0	0	0	1	0
	cg22001496	8	69243486	NA	+	0.0249973	0.00321346	7.70956e-15	17902	COPD	0	0	0	1	0
	cg05012825	19	45147078	PVR;PVR;PVR;PVR	-	0.0336597	0.00432747	7.75838e-15	17902	COPD	0	0	0	1	0
	cg11359279	18	2733514	SMCHD1	+	0.0591088	0.00760023	7.81368e-15	17902	COPD	0	0	0	1	0
	cg07104557	7	1036653	C7orf50;C7orf50;C7orf50	+	-0.0439579	0.00565268	7.8601e-15	17902	COPD	0	0	0	1	0
	cg21326590	11	62388293	B3GAT3;B3GAT3;B3GAT3;B3GAT3;B3GAT3	-	-0.0642973	0.00826837	7.87177e-15	17902	COPD	0	0	0	1	0
	cg08641579	7	79083447	MAGI2	+	0.0230087	0.00295898	7.89566e-15	17902	COPD	0	0	0	1	0
	cg04701897	15	64454143	PPIB	+	-0.0653491	0.00840458	7.92606e-15	17902	COPD	0	0	0	1	0
	cg13347761	10	4075946	NA	+	-0.0682751	0.00878116	7.9412e-15	17902	COPD	0	0	0	1	0
	cg20674424	3	186503527	MIR1248;EIF4A2;SNORA81	+	-0.0411013	0.00528682	7.99734e-15	17902	COPD	0	0	0	1	0
	cg02741521	3	9745610	CPNE9;CPNE9	+	0.0280146	0.00360351	8.00026e-15	17902	COPD	0	0	0	1	0
	cg23132302	17	2728929	RAP1GAP2;RAP1GAP2	+	0.0611153	0.00786129	8.00259e-15	17902	COPD	0	0	0	1	0
	cg02387312	2	197104547	HECW2;HECW2	-	-0.0484966	0.00623837	8.01949e-15	17902	COPD	0	1	0	1	0
	cg09686443	3	126113658	CCDC37	+	0.0329309	0.00423629	8.04517e-15	17902	COPD	0	0	0	1	0
	cg07480565	1	173266800	LOC100506023	+	-0.0489557	0.00629777	8.04668e-15	17902	COPD	0	0	0	1	0
	cg15624624	10	114819357	TCF7L2;TCF7L2;TCF7L2;TCF7L2;TCF7L2;TCF7L2	+	-0.0735174	0.00945752	8.05113e-15	17902	COPD	0	0	0	1	0
	cg26755038	22	18264535	NA	+	-0.0404886	0.00520866	8.05867e-15	17902	COPD	0	0	0	1	0
	cg19016296	5	67570687	PIK3R1	-	-0.0442591	0.00569377	8.06231e-15	17902	COPD	0	0	0	1	0
	cg13926338	1	109941043	SORT1	+	0.0368336	0.00473862	8.07455e-15	17902	COPD	0	0	0	1	0
	cg21361094	12	58021917	B4GALNT1	+	0.0341829	0.00439771	8.08537e-15	17902	COPD	0	0	0	1	0
	cg20559385	6	106049591	NA	+	-0.0510896	0.00657294	8.09612e-15	17902	COPD	0	0	0	1	0
	cg02986585	6	41546546	FOXP4;FOXP4;FOXP4	-	-0.0609483	0.00784146	8.10539e-15	17902	COPD	0	0	0	1	0
	cg14923640	2	139537826	NXPH2	+	0.025272	0.00325154	8.12284e-15	17902	COPD	0	0	0	1	0
	cg08919791	1	174135405	RABGAP1L	+	-0.0381778	0.00491243	8.16287e-15	17902	COPD	0	0	0	1	0
	cg25433915	11	94822086	ENDOD1	+	0.0360425	0.00463799	8.19765e-15	17902	COPD	0	0	0	1	0
	cg22672060	4	156464550	NA	-	-0.0449473	0.00578411	8.21819e-15	17902	COPD	0	0	0	1	0
	cg01806261	7	110722380	IMMP2L	+	-0.0526104	0.00677053	8.23948e-15	17902	COPD	0	0	0	1	0
	cg26666978	21	47038531	NA	+	-0.051851	0.00667341	8.28445e-15	17902	COPD	0	0	1	1	0
	cg19622345	5	161923051	NA	-	-0.0392404	0.00505038	8.28523e-15	17902	COPD	0	0	0	1	0
	cg02145932	20	13200969	ISM1	+	0.0256431	0.00330051	8.30951e-15	17902	COPD	0	0	0	1	0
	cg05293861	12	4262708	NA	+	-0.0359549	0.00462792	8.32828e-15	17902	COPD	0	0	0	1	0
	cg26371172	6	29454888	MAS1L	-	0.0584922	0.00752954	8.37831e-15	17902	COPD	0	0	1	1	0
	cg20056213	5	168110691	SLIT3;SLIT3	+	0.0512957	0.00660328	8.38868e-15	17902	COPD	0	0	0	1	0
	cg03304380	8	13134144	DLC1	+	0.016297	0.00209804	8.42187e-15	17902	COPD	0	0	0	1	0
	cg23688411	12	120907854	SFRS9;DYNLL1;DYNLL1	-	-0.0402808	0.00518579	8.4329e-15	17902	COPD	0	0	1	1	0
	cg10451262	8	124284176	ZHX1;ZHX1	-	-0.0418838	0.00539222	8.43877e-15	17902	COPD	0	0	0	1	0
	cg14741228	12	31476479	FAM60A;FAM60A;FLJ13224;FAM60A	-	-0.0390628	0.00502943	8.48013e-15	17902	COPD	0	0	0	1	0
	cg01976904	6	150218679	RAET1E;RAET1E-AS1;RAET1E-AS1	-	-0.0495756	0.00638309	8.48789e-15	17902	COPD	0	0	0	1	0
	cg00464814	6	16758889	ATXN1;ATXN1	+	-0.0444124	0.00571875	8.52941e-15	17902	COPD	0	0	0	1	0
	cg10861599	1	173176523	TNFSF4	-	-0.0441032	0.00567941	8.57347e-15	17902	COPD	0	0	0	1	0
	cg10874644	5	83898708	NA	+	0.0304874	0.00392628	8.60605e-15	17902	COPD	0	0	0	1	0
	cg17176573	11	120110887	POU2F3	-	0.0240475	0.00309713	8.64035e-15	17902	COPD	0	0	0	1	0
	cg19321684	6	32159933	GPSM3	-	-0.0307878	0.00396551	8.6788e-15	17902	COPD	0	0	0	1	0
	cg23559636	8	117884171	RAD21	-	-0.0516634	0.00665471	8.70917e-15	17902	COPD	0	0	0	1	0
	cg13360848	5	106822319	EFNA5	+	-0.0471232	0.00606991	8.71177e-15	17902	COPD	0	0	0	1	0
	cg23437216	12	49491879	LMBR1L	-	-0.0966254	0.0124464	8.71738e-15	17902	COPD	0	0	0	1	0
	cg14173815	17	27049557	RPL23A;SNORD42A;SNORD4B;SNORD4A	+	-0.0617564	0.00795509	8.73031e-15	17902	COPD	0	0	0	1	0
	cg22410751	17	27917261	GIT1;GIT1	+	-0.0427689	0.00551007	8.81247e-15	17902	COPD	0	0	0	1	0
	cg11201447	8	128808063	MIR1204;PVT1	+	-0.0491388	0.00633136	8.86599e-15	17902	COPD	0	0	0	1	0
	cg19987210	12	63544752	AVPR1A;AVPR1A	+	0.0250371	0.00322613	8.89743e-15	17902	COPD	0	0	0	1	0
	cg01192748	3	183145151	MCF2L2	+	-0.049376	0.00636307	8.96375e-15	17902	COPD	0	0	0	1	0
	cg02075850	16	28329477	SBK1	+	-0.0729465	0.00940177	9.03251e-15	17902	COPD	0	0	0	1	0
	cg17189465	3	77089110	ROBO2	+	0.0336869	0.00434187	9.04591e-15	17902	COPD	0	0	0	1	0
	cg13751113	11	118085214	AMICA1;AMICA1	-	-0.0441096	0.00568598	9.11767e-15	17902	COPD	0	0	0	1	0
	cg18191138	5	1487638	LPCAT1	+	-0.0341812	0.00440644	9.15401e-15	17902	COPD	0	0	1	1	0
	cg06410974	3	101547689	NFKBIZ	+	-0.0377709	0.00486938	9.17397e-15	17902	COPD	0	0	0	1	0
	cg27098268	14	24657313	IPO4;IPO4	+	-0.0634899	0.00818623	9.25598e-15	17902	COPD	0	0	0	1	0
	cg22354782	1	115881132	NGF	-	0.0317842	0.00409818	9.25655e-15	17902	COPD	0	0	0	1	0
	cg00819377	5	78525192	NA	+	-0.0497877	0.00641988	9.28903e-15	17902	COPD	0	0	0	1	0
	cg00376544	17	6679348	FBXO39	+	0.0256017	0.00330128	9.29908e-15	17902	COPD	0	0	0	1	0
	cg26729380	6	31543655	TNF	+	-0.0269414	0.00347405	9.30304e-15	17902	COPD	0	0	0	1	0
	cg02220837	3	5024773	BHLHE40	+	-0.0399985	0.00515797	9.32864e-15	17902	COPD	0	0	1	1	0
	cg23771603	10	26223310	MYO3A	-	0.025012	0.00322563	9.36959e-15	17902	COPD	0	0	0	1	0
	cg02030958	13	110386267	NA	+	0.0283476	0.00365602	9.40236e-15	17902	COPD	0	0	0	1	0
	cg20139305	20	34497362	PHF20	+	-0.0476368	0.00614462	9.48342e-15	17902	COPD	0	0	0	1	0
	cg00005893	6	158508543	SYNJ2;SYNJ2	-	0.0619198	0.00798743	9.51649e-15	17902	COPD	0	0	0	1	0
	cg08612539	22	37257124	NCF4;NCF4;NCF4;NCF4	-	-0.0383488	0.00494692	9.52444e-15	17902	COPD	0	0	0	1	0
	cg04327799	21	46937803	SLC19A1;SLC19A1;SLC19A1	+	-0.0361044	0.00465817	9.62147e-15	17902	COPD	0	0	0	1	0
	cg11230110	1	233724192	NA	+	0.0324547	0.00418755	9.65683e-15	17902	COPD	0	0	0	1	0
	cg04560781	2	129511579	NA	-	0.0552449	0.00712845	9.68496e-15	17902	COPD	0	0	1	1	0
	cg01877880	11	113933972	ZBTB16;ZBTB16	+	0.0512019	0.00660692	9.69912e-15	17902	COPD	0	0	1	1	0
	cg08866634	5	175962338	RNF44	+	-0.0359413	0.00463782	9.70892e-15	17902	COPD	0	0	0	1	0
	cg23253582	14	24897135	KHNYN;CBLN3	+	0.0706308	0.00911473	9.74887e-15	17902	COPD	0	0	0	1	0
	cg15172739	11	62621258	SNORD30;SNORD22;SNORD31;SNHG1	-	-0.0625731	0.00807493	9.7509e-15	17902	COPD	0	0	0	1	0
	cg22933714	14	59949400	L3HYPDH	-	-0.0350964	0.00452924	9.7672e-15	17902	COPD	0	1	1	1	0
	cg06547966	3	6903067	GRM7;GRM7;GRM7;GRM7	+	0.0395873	0.00510891	9.77996e-15	17902	COPD	0	0	0	1	0
	cg13782301	6	32116875	PRRT1	+	0.0289079	0.00373095	9.82271e-15	17902	COPD	0	0	0	1	0
	cg15720995	12	29936972	TMTC1	+	0.0302102	0.00389907	9.82776e-15	17902	COPD	0	0	0	1	0
	cg17611159	12	120799450	MSI1	-	0.0362663	0.0046816	9.94301e-15	17902	COPD	0	0	0	1	0
	cg15535138	1	32410585	NA	-	-0.0420438	0.00542745	9.94842e-15	17902	COPD	0	0	1	1	0
	cg00139477	5	100234775	ST8SIA4;ST8SIA4	-	-0.0437223	0.00564439	9.97573e-15	17902	COPD	0	0	0	1	0
	cg24961061	6	109006376	NA	-	-0.0469455	0.00606097	1.00239e-14	17902	COPD	0	0	0	1	0
	cg01277542	16	55689901	SLC6A2	+	0.0205717	0.00265594	1.00243e-14	17902	COPD	0	0	0	1	0
	cg08353847	10	6968167	NA	-	0.0287686	0.00371445	1.00612e-14	17902	COPD	0	0	0	1	0
	cg06873476	3	197588138	LRCH3	-	-0.0628991	0.00812132	1.00714e-14	17902	COPD	0	0	1	1	0
	cg14670681	3	46233442	NA	-	-0.0382134	0.00493412	1.00888e-14	17902	COPD	0	0	0	1	0
	cg05339976	2	64964564	NA	+	-0.0557413	0.00719739	1.00938e-14	17902	COPD	0	0	0	1	0
	cg08748948	22	20792476	SCARF2;SCARF2	+	0.0318255	0.00410988	1.01739e-14	17902	COPD	0	0	0	1	0
	cg00232091	20	43182352	PKIG;PKIG;PKIG;PKIG	-	-0.0377361	0.00487327	1.01869e-14	17902	COPD	0	0	0	1	0
	cg00660513	15	92397942	SLCO3A1;SLCO3A1	+	-0.0408123	0.00527162	1.0315e-14	17902	COPD	0	0	1	1	0
	cg23062385	6	143928702	PHACTR2;PHACTR2	-	-0.0266363	0.0034408	1.03622e-14	17902	COPD	0	0	0	1	0
	cg02664812	1	88928467	NA	+	0.023506	0.00303656	1.03878e-14	17902	COPD	0	0	0	1	0
	cg03725309	1	109757585	SARS	+	-0.0399482	0.00516112	1.04519e-14	17902	COPD	0	0	1	1	0
	cg00363382	8	37641339	NA	+	-0.06798	0.00878271	1.04524e-14	17902	COPD	0	0	0	1	0
	cg17926647	1	226910154	ITPKB	+	0.0530765	0.00685737	1.04631e-14	17902	COPD	0	0	0	1	0
	cg12047989	8	29276337	NA	+	-0.0561695	0.00725718	1.04808e-14	17902	COPD	0	0	0	1	0
	cg13509283	1	15742829	EFHD2	+	-0.0366166	0.00473124	1.05239e-14	17902	COPD	0	0	0	1	0
	cg27090988	3	9789110	BRPF1;BRPF1	+	-0.0594811	0.00768565	1.05319e-14	17902	COPD	0	0	0	1	0
	cg20700731	1	41951480	EDN2	+	-0.0695439	0.00898669	1.05889e-14	17902	COPD	0	0	0	1	0
	cg02713753	20	47438518	PREX1	-	-0.0394262	0.00509545	1.06733e-14	17902	COPD	0	0	0	1	0
	cg21818059	12	121839024	RNF34;RNF34;RNF34	+	-0.0429777	0.00555468	1.07015e-14	17902	COPD	0	0	0	1	0
	cg26026551	7	44787496	ZMIZ2;ZMIZ2	+	-0.0512921	0.00662929	1.07019e-14	17902	COPD	0	0	1	1	0
	cg21101356	14	34420266	EGLN3;EGLN3	-	0.0313034	0.00404631	1.07774e-14	17902	COPD	0	0	0	1	0
	cg10682119	15	93182494	FAM174B	+	-0.0231814	0.00299655	1.07991e-14	17902	COPD	0	0	0	1	0
	cg11095027	11	1297066	TOLLIP	-	0.0636755	0.00823129	1.08207e-14	17902	COPD	0	0	0	1	0
	cg27518279	20	55205792	TFAP2C	+	0.0247221	0.00319594	1.08463e-14	17902	COPD	0	0	0	1	0
	cg13547053	2	179184864	OSBPL6;OSBPL6	-	0.0417289	0.00539452	1.08517e-14	17902	COPD	0	0	0	1	0
	cg09256832	1	9382878	SPSB1	-	0.0543835	0.00703054	1.08608e-14	17902	COPD	0	0	0	1	0
	cg03220366	10	23481224	PTF1A	-	0.0222209	0.00287279	1.0889e-14	17902	COPD	0	0	0	1	0
	cg10504000	11	2402391	CD81	-	-0.039219	0.00507038	1.08937e-14	17902	COPD	0	0	0	1	0
	cg12423667	16	2287078	DNASE1L2;DNASE1L2	+	0.0302068	0.00390565	1.09633e-14	17902	COPD	0	0	0	1	0
	cg12200038	14	38091470	NA	+	0.025573	0.00330673	1.10043e-14	17902	COPD	0	0	0	1	0
	cg01620373	3	69343398	FRMD4B	-	-0.0440569	0.00569713	1.10445e-14	17902	COPD	0	0	0	1	0
	cg06053307	6	111873688	TRAF3IP2-AS1;TRAF3IP2-AS1;TRAF3IP2-AS1	-	-0.0310981	0.00402146	1.10556e-14	17902	COPD	0	0	0	1	0
	cg12821673	2	30585291	NA	-	0.0667607	0.00863373	1.10989e-14	17902	COPD	0	0	0	1	0
	cg23805357	10	25464139	LOC100128811;GPR158	+	0.0354763	0.0045882	1.11399e-14	17902	COPD	0	0	0	1	0
	cg12235847	15	39419757	NA	-	-0.0599836	0.00775842	1.11973e-14	17902	COPD	0	0	1	1	0
	cg08810238	17	27225046	FLOT2;DHRS13	+	-0.0492741	0.00637366	1.12432e-14	17902	COPD	0	0	0	1	0
	cg21381845	7	642127	PRKAR1B;PRKAR1B;PRKAR1B;PRKAR1B;PRKAR1B;PRKAR1B	+	-0.0537387	0.00695117	1.12437e-14	17902	COPD	0	0	0	1	0
	cg12478911	19	45243880	NA	-	-0.060456	0.00782009	1.12469e-14	17902	COPD	0	0	0	1	0
	cg05459163	14	92411904	FBLN5	-	0.0594301	0.0076875	1.12565e-14	17902	COPD	0	0	0	1	0
	cg14159576	7	47660962	NA	+	0.0506391	0.00655064	1.12866e-14	17902	COPD	0	0	0	1	0
	cg01910639	1	153507779	S100A6	-	-0.0610594	0.00789889	1.13108e-14	17902	COPD	0	0	0	1	0
	cg17669079	15	31325265	TRPM1;TRPM1;TRPM1	-	-0.0489795	0.00633637	1.13304e-14	17902	COPD	0	0	0	1	0
	cg11449146	11	22750464	GAS2;GAS2;GAS2	+	-0.0308446	0.0039904	1.13485e-14	17902	COPD	0	0	0	1	0
	cg05572334	7	55506671	NA	-	0.0471935	0.00610574	1.13782e-14	17902	COPD	0	0	1	1	0
	cg06934523	14	70077930	KIAA0247	-	-0.0500676	0.00647797	1.14193e-14	17902	COPD	0	0	0	1	0
	cg03814093	4	154410006	KIAA0922;KIAA0922	+	-0.0283902	0.00367332	1.14331e-14	17902	COPD	0	0	0	1	0
	cg21586223	13	49227121	NA	+	-0.0507922	0.00657209	1.14576e-14	17902	COPD	0	0	0	1	0
	cg13131501	1	145508262	RBM8A	+	-0.0516326	0.00668115	1.14913e-14	17902	COPD	0	0	1	1	0
	cg25177452	5	72416677	TMEM171;TMEM171	+	0.0284847	0.00368627	1.15697e-14	17902	COPD	0	0	0	1	0
	cg06709721	11	63858820	MACROD1	-	-0.0498272	0.00644855	1.16006e-14	17902	COPD	0	0	0	1	0
	cg00138101	17	1961109	HIC1;HIC1	+	0.0732299	0.00947772	1.1633e-14	17902	COPD	0	0	0	1	0
	cg10678215	5	143191565	HMHB1	-	0.0408173	0.00528317	1.16907e-14	17902	COPD	0	0	0	1	0
	cg12567650	19	343161	MIER2	+	-0.0556305	0.00720097	1.17359e-14	17902	COPD	0	0	0	1	0
	cg11926773	1	235012297	NA	-	-0.0497623	0.00644149	1.17487e-14	17902	COPD	0	0	0	1	0
	cg12329529	11	60822826	NA	-	-0.0657017	0.00850481	1.17522e-14	17902	COPD	0	0	0	1	0
	cg15948960	14	90501734	TDP1;TDP1	-	-0.0344408	0.00445829	1.17633e-14	17902	COPD	0	0	0	1	0
	cg13866747	13	91965808	NA	-	-0.0324201	0.00419678	1.17733e-14	17902	COPD	0	0	0	1	0
	cg07481449	4	1875240	WHSC1	+	-0.0479362	0.0062062	1.18744e-14	17902	COPD	0	0	0	1	0
	cg20246900	3	45066525	CLEC3B	-	-0.065235	0.00844599	1.18872e-14	17902	COPD	0	0	0	1	0
	cg07676455	10	103648550	C10orf76	-	-0.0442927	0.00573476	1.19084e-14	17902	COPD	0	0	0	1	0
	cg00448292	3	4863959	ITPR1;ITPR1;ITPR1	+	0.0703721	0.00911146	1.19155e-14	17902	COPD	0	0	0	1	0
	cg03540589	3	39192364	CSRNP1	-	-0.0507427	0.00657019	1.1943e-14	17902	COPD	0	0	0	1	0
	cg18787224	7	130645353	LINC-PINT;LINC-PINT;LINC-PINT;LINC-PINT;LINC-PINT;LINC-PINT;LINC-PINT;LINC-PINT	-	-0.0287583	0.00372378	1.19713e-14	17902	COPD	0	0	0	1	0
	cg26212321	6	685077	EXOC2;EXOC2	-	-0.0631885	0.00818205	1.19769e-14	17902	COPD	0	0	0	1	0
	cg00622552	15	76016335	ODF3L1;ODF3L1	+	-0.052191	0.00675863	1.2042e-14	17902	COPD	0	0	0	1	0
	cg15533935	12	93774767	NUDT4P2;NUDT4P1;NUDT4;NUDT4;NUDT4;NUDT4;NUDT4	+	-0.0411318	0.0053267	1.20708e-14	17902	COPD	0	0	0	1	0
	cg00142078	9	86738793	NA	-	-0.0348246	0.00450991	1.20727e-14	17902	COPD	0	0	0	1	0
	cg00769843	11	63754453	OTUB1;OTUB1	-	-0.0334572	0.00433412	1.2294e-14	17902	COPD	0	0	0	1	0
	cg04454086	5	140345966	PCDHAC2;PCDHA7;PCDHA12;PCDHA6;PCDHA10;PCDHA4;PCDHA11;PCDHA8;PCDHA6;PCDHA1;PCDHA2;PCDHA1;PCDHA9;PCDHAC2;PCDHA13;PCDHA5;PCDHAC1;PCDHA3;PCDHAC2;PCDHA10	+	0.0335214	0.00434248	1.23003e-14	17902	COPD	0	0	0	1	0
	cg03051767	6	101040832	ASCC3	-	-0.0395586	0.00512479	1.23339e-14	17902	COPD	0	0	1	1	0
	cg24520342	19	15344265	EPHX3;EPHX3	+	0.0250353	0.00324339	1.23527e-14	17902	COPD	0	0	0	1	0
	cg17541528	13	110959650	COL4A1;COL4A2;COL4A2	+	0.0235414	0.00304996	1.23777e-14	17902	COPD	0	0	0	1	0
	cg02096260	2	136632970	MCM6	+	-0.0601098	0.00778798	1.241e-14	17902	COPD	0	0	0	1	0
	cg18236066	12	113293823	RPH3A;RPH3A	-	-0.0738114	0.00956369	1.24486e-14	17902	COPD	0	0	0	1	0
	cg13835843	5	156534334	HAVCR2	+	-0.0398068	0.00515835	1.25376e-14	17902	COPD	0	0	0	1	0
	cg02782634	17	57916643	TMEM49	+	-0.0434097	0.00562527	1.25422e-14	17902	COPD	0	0	0	1	0
	cg20545458	6	26046341	NA	-	-0.0434187	0.00562659	1.25633e-14	17902	COPD	0	0	0	1	0
	cg23001415	22	21311401	NA	-	0.0254422	0.00329717	1.25935e-14	17902	COPD	0	0	0	1	0
	cg15908977	1	209923457	NA	+	-0.0383841	0.00497466	1.26397e-14	17902	COPD	0	0	0	1	0
	cg24773418	14	33402512	NA	-	0.0274499	0.00355758	1.26446e-14	17902	COPD	0	0	0	1	0
	cg09727611	9	112887685	AKAP2;PALM2-AKAP2;PALM2-AKAP2;AKAP2;AKAP2	+	0.0494789	0.00641299	1.26907e-14	17902	COPD	0	0	0	1	0
	cg11404915	12	127610471	NA	-	-0.0438759	0.00568697	1.27156e-14	17902	COPD	0	0	1	1	0
	cg12086028	6	33241026	VPS52;RPS18	-	-0.0340292	0.004411	1.27675e-14	17902	COPD	0	0	0	1	0
	cg02986632	8	136680012	NA	+	-0.0612501	0.00794095	1.29117e-14	17902	COPD	0	0	0	1	0
	cg01574231	17	73840922	UNC13D	+	-0.0384152	0.0049809	1.29811e-14	17902	COPD	0	0	0	1	0
	cg26988432	17	46177996	CBX1;CBX1	-	-0.0738003	0.00956918	1.30038e-14	17902	COPD	0	0	0	1	0
	cg26841068	1	203456691	PRELP;PRELP	+	-0.0626664	0.00812604	1.30544e-14	17902	COPD	0	0	0	1	0
	cg16512615	4	141490351	UCP1	+	0.026484	0.00343426	1.30647e-14	17902	COPD	0	0	0	1	0
	cg17536595	6	43612908	RSPH9	+	0.0302781	0.00392642	1.30977e-14	17902	COPD	0	0	0	1	0
	cg02378847	15	74422750	ISLR2;ISLR2;LOC283731;ISLR2;ISLR2;ISLR2	+	0.0244117	0.00316583	1.31349e-14	17902	COPD	0	0	0	1	0
	cg25318870	3	98528571	DCBLD2	+	-0.0461801	0.00598902	1.31562e-14	17902	COPD	0	0	0	1	0
	cg01284841	10	73453268	CDH23;CDH23;CDH23	+	-0.0561474	0.0072823	1.32258e-14	17902	COPD	0	0	1	1	0
	cg21878584	20	61556053	DIDO1;DIDO1;DIDO1;DIDO1;DIDO1;DIDO1	+	-0.0466825	0.0060547	1.3226e-14	17902	COPD	0	0	0	1	0
	cg05668853	17	27044169	RAB34;RAB34;RAB34;RAB34;RAB34;RAB34;RAB34	-	-0.0498056	0.0064601	1.32667e-14	17902	COPD	0	0	0	1	0
	cg09238801	14	74179101	PNMA1;PNMA1	-	-0.0444914	0.00577082	1.32674e-14	17902	COPD	0	0	0	1	0
	cg22014430	1	24077973	TCEB3	+	-0.050506	0.00655133	1.3314e-14	17902	COPD	0	0	0	1	0
	cg23351584	11	86512100	PRSS23	+	-0.0415541	0.00539021	1.33238e-14	17902	COPD	0	0	0	1	0
	cg24028627	7	625028	PRKAR1B;PRKAR1B;PRKAR1B;PRKAR1B;PRKAR1B;PRKAR1B	+	-0.033155	0.0043009	1.33591e-14	17902	COPD	0	0	0	1	0
	cg11432441	17	4842610	SLC25A11;SLC25A11;SLC25A11;RNF167	+	-0.0418689	0.00543134	1.33668e-14	17902	COPD	0	0	0	1	0
	cg16116321	2	225244609	FAM124B;FAM124B	+	-0.0496455	0.00644066	1.3433e-14	17902	COPD	0	0	0	1	0
	cg16688112	16	88922774	GALNS;TRAPPC2L	-	-0.042288	0.00548632	1.34593e-14	17902	COPD	0	0	0	1	0
	cg15209863	16	49885631	ZNF423	-	-0.0581873	0.00754911	1.34645e-14	17902	COPD	0	0	0	1	0
	cg21704177	3	98257530	NA	-	-0.0246574	0.00319929	1.35351e-14	17902	COPD	0	0	0	1	0
	cg04039397	3	111260783	CD96;CD96	+	-0.0288625	0.0037449	1.35379e-14	17902	COPD	0	0	0	1	0
	cg11064779	8	143101257	NA	+	0.0512086	0.00664437	1.35455e-14	17902	COPD	0	0	0	1	0
	cg02548323	7	101556938	CUX1;CUX1;CUX1;CUX1;CUX1;CUX1;CUX1	+	0.0496191	0.00643822	1.35567e-14	17902	COPD	0	0	0	1	0
	cg09085347	1	35920411	KIAA0319L	-	-0.046559	0.00604129	1.35745e-14	17902	COPD	0	0	0	1	0
	cg19665163	10	17641760	HACD1	-	-0.0530167	0.00687995	1.36622e-14	17902	COPD	0	0	1	1	0
	cg10496919	15	31460028	NA	-	-0.0377165	0.00489466	1.36968e-14	17902	COPD	0	0	0	1	0
	cg20536983	8	13134166	DLC1	+	0.0229964	0.0029844	1.37073e-14	17902	COPD	0	0	0	1	0
	cg04074254	2	42566185	NA	+	0.0423771	0.00550038	1.38303e-14	17902	COPD	0	0	1	1	0
	cg15930276	3	183878463	DVL3	-	-0.0415057	0.00538787	1.39233e-14	17902	COPD	0	0	0	1	0
	cg08840017	2	231809610	NA	+	-0.0524688	0.00681109	1.39341e-14	17902	COPD	0	0	0	1	0
	cg02344871	8	131054654	NA	+	-0.0394527	0.00512193	1.40143e-14	17902	COPD	0	0	0	1	0
	cg16664405	10	111216962	NA	+	0.0270372	0.00351011	1.40174e-14	17902	COPD	0	0	0	1	0
	cg22869755	14	65469716	FNTB;CHURC1-FNTB;CHURC1-FNTB	+	-0.0430112	0.00558406	1.40371e-14	17902	COPD	0	0	0	1	0
	cg21528163	7	155075730	NA	-	-0.0394329	0.00511974	1.40765e-14	17902	COPD	0	0	0	1	0
	cg15811515	16	31580989	CSDAP1	+	0.0276835	0.0035943	1.4084e-14	17902	COPD	0	0	0	1	0
	cg23480341	20	43883705	SLPI	-	-0.032275	0.00419073	1.41448e-14	17902	COPD	0	0	0	1	0
	cg18879828	11	46942432	NA	+	-0.0722953	0.00938721	1.41503e-14	17902	COPD	0	0	1	1	0
	cg19111519	11	60610864	CCDC86	-	-0.0535983	0.00695993	1.42048e-14	17902	COPD	0	0	0	1	0
	cg11871374	13	77047575	NA	-	-0.0431185	0.0055992	1.42213e-14	17902	COPD	0	0	0	1	0
	cg14731091	4	38116137	TBC1D1;TBC1D1;TBC1D1;TBC1D1	-	0.0621246	0.00806737	1.42333e-14	17902	COPD	0	0	0	1	0
	cg14231155	1	221939069	NA	+	-0.042038	0.00545915	1.4262e-14	17902	COPD	0	0	0	1	0
	cg06924548	1	75812997	SLC44A5;SLC44A5	-	-0.0281991	0.00366209	1.4284e-14	17902	COPD	0	0	0	1	0
	cg17511819	6	56755762	DST	-	-0.0514125	0.00667836	1.44962e-14	17902	COPD	0	0	0	1	0
	cg14425733	22	46451214	LOC150381;C22orf26	-	-0.0495268	0.00643431	1.46193e-14	17902	COPD	0	0	1	1	0
	cg10174867	1	225117431	DNAH14;DNAH14;DNAH14;DNAH14;DNAH14;DNAH14	-	0.0250549	0.00325564	1.4783e-14	17902	COPD	0	0	0	1	0
	cg17250770	8	22500401	FLJ14107;BIN3	-	0.0793149	0.0103071	1.48636e-14	17902	COPD	0	0	0	1	0
	cg11233741	9	139826759	NA	+	-0.0427692	0.00555838	1.49364e-14	17902	COPD	0	0	1	1	0
	cg04774679	2	236702170	AGAP1;AGAP1;AGAP1	-	0.0341754	0.00444173	1.49799e-14	17902	COPD	0	0	0	1	0
	cg14663940	3	183894397	AP2M1;AP2M1	-	-0.0574589	0.00746805	1.50021e-14	17902	COPD	0	0	0	1	0
	cg13624452	9	134595692	RAPGEF1;RAPGEF1	-	-0.0621344	0.00807607	1.50398e-14	17902	COPD	0	0	0	1	0
	cg17355668	19	16372840	NA	+	-0.0300075	0.00390039	1.50619e-14	17902	COPD	0	0	0	1	0
	cg23095556	19	18044711	CCDC124;CCDC124	+	-0.0659253	0.00856905	1.50663e-14	17902	COPD	0	0	0	1	0
	cg20973922	2	127822822	BIN1;BIN1;BIN1;BIN1;BIN1;BIN1;BIN1;BIN1;BIN1;BIN1	-	-0.0884179	0.0114931	1.51016e-14	17902	COPD	0	0	0	1	0
	cg05987787	6	158448508	SYNJ2	-	0.0247324	0.00321491	1.51133e-14	17902	COPD	0	0	0	1	0
	cg08637163	5	7858205	NA	-	-0.0534113	0.00694305	1.51432e-14	17902	COPD	0	0	0	1	0
	cg17439633	11	57176260	SLC43A3;SLC43A3;SLC43A3;SLC43A3;SLC43A3	+	-0.0418966	0.00544675	1.52295e-14	17902	COPD	0	0	0	1	0
	cg01541424	12	127874654	NA	+	0.0301487	0.00391948	1.52328e-14	17902	COPD	0	0	0	1	0
	cg00518190	1	6294768	ICMT	+	-0.0604975	0.00786532	1.52728e-14	17902	COPD	0	0	0	1	0
	cg27589809	3	50650410	CISH;CISH	-	-0.0524595	0.00682062	1.53166e-14	17902	COPD	0	0	1	1	0
	cg01316642	19	11649625	CNN1;CNN1;CNN1;CNN1;CNN1;CNN1	-	0.0305829	0.00397639	1.53399e-14	17902	COPD	0	0	1	1	0
	cg10572569	1	67994503	NA	+	-0.0410597	0.00533902	1.54135e-14	17902	COPD	0	0	0	1	0
	cg00049156	1	93643903	TMED5;TMED5;TMED5	-	-0.0447925	0.00582469	1.54613e-14	17902	COPD	0	0	0	1	0
	cg15795962	1	201617346	NAV1	-	0.0345761	0.00449634	1.54933e-14	17902	COPD	0	0	0	1	0
	cg01924434	19	1275121	C19orf24	-	-0.0428271	0.00556942	1.55109e-14	17902	COPD	0	0	0	1	0
	cg22620221	7	153584416	DPP6	+	0.0235148	0.00305808	1.55474e-14	17902	COPD	0	0	0	1	0
	cg04293085	20	4202378	ADRA1D	-	0.0268284	0.00348904	1.55534e-14	17902	COPD	0	0	0	1	0
	cg25985506	5	142078717	FGF1;FGF1;FGF1;FGF1	-	-0.0364601	0.00474199	1.56217e-14	17902	COPD	0	0	0	1	0
	cg12274898	1	153586108	S100A16	+	-0.0487288	0.00633793	1.56621e-14	17902	COPD	0	0	0	1	0
	cg11183632	20	21503152	NA	+	0.0255071	0.00331762	1.56714e-14	17902	COPD	0	0	0	1	0
	cg24139443	17	74131549	NA	-	-0.0390727	0.00508211	1.56825e-14	17902	COPD	0	0	1	1	0
	cg20766052	6	14744370	NA	+	-0.0396058	0.00515173	1.57334e-14	17902	COPD	0	0	0	1	0
	cg08671460	12	51912686	NA	-	-0.0388107	0.00504849	1.57692e-14	17902	COPD	0	0	0	1	0
	cg04168670	2	124782817	CNTNAP5	-	0.0218625	0.00284388	1.5771e-14	17902	COPD	0	0	0	1	0
	cg03853332	7	139357967	HIPK2;HIPK2	+	-0.0454165	0.00590792	1.57917e-14	17902	COPD	0	0	0	1	0
	cg19521700	1	167073595	DUSP27	-	0.0345291	0.00449225	1.59173e-14	17902	COPD	0	0	0	1	0
	cg10073625	17	4981468	ZFP3	-	0.0378444	0.0049236	1.59208e-14	17902	COPD	0	0	0	1	0
	cg03194226	3	45066832	CLEC3B	-	-0.0587485	0.00764396	1.6011e-14	17902	COPD	0	0	0	1	0
	cg26802289	7	20817859	NA	-	0.0237524	0.00309052	1.60188e-14	17902	COPD	0	0	1	1	0
	cg02917536	6	149642754	TAB2;TAB2;TAB2	+	-0.0328847	0.00427891	1.60516e-14	17902	COPD	0	0	0	1	0
	cg08667275	11	119209304	NA	-	-0.0372577	0.00484801	1.6069e-14	17902	COPD	0	0	0	1	0
	cg11358689	11	131781260	NTM;NTM;NTM;NTM;NTM;NTM;NTM	+	0.0203807	0.00265216	1.61422e-14	17902	COPD	0	0	0	1	0
	cg03539717	19	13065086	GADD45GIP1	-	-0.0882782	0.0114883	1.61943e-14	17902	COPD	0	0	0	1	0
	cg27216937	11	6425978	APBB1;APBB1	+	0.0469689	0.00611255	1.62114e-14	17902	COPD	0	0	0	1	0
	cg08187361	12	113316958	RPH3A;RPH3A	+	-0.07247	0.00943164	1.625e-14	17902	COPD	0	0	0	1	0
	cg19867991	19	13051573	CALR	+	-0.0633988	0.00825107	1.62508e-14	17902	COPD	0	0	0	1	0
	cg04046980	16	84096529	MBTPS1	+	-0.0403009	0.00524513	1.62777e-14	17902	COPD	0	0	0	1	0
	cg08354425	1	26604930	CEP85;CEP85;CEP85;SH3BGRL3	+	-0.0751194	0.00977721	1.63266e-14	17902	COPD	0	0	1	1	0
	cg27110054	8	103137274	NCALD;NCALD;NCALD;NCALD;NCALD;NCALD;NCALD	-	-0.0474806	0.00618005	1.63556e-14	17902	COPD	0	0	1	1	0
	cg17998593	22	43628069	SCUBE1	+	-0.0391348	0.00509387	1.63755e-14	17902	COPD	0	0	0	1	0
	cg03672272	22	46470191	NA	-	-0.0715239	0.00931108	1.65208e-14	17902	COPD	0	0	0	1	0
	cg13448753	10	25464059	LOC100128811;GPR158	+	0.029531	0.00384456	1.65666e-14	17902	COPD	0	0	0	1	0
	cg09549237	4	5053370	STK32B;STK32B;STK32B;STK32B	-	0.0225696	0.00293871	1.67124e-14	17902	COPD	0	0	0	1	0
	cg22318901	13	34253578	NA	-	-0.0224776	0.00292703	1.68142e-14	17902	COPD	0	0	0	1	0
	cg23261171	13	42848367	AKAP11	+	-0.0424861	0.00553272	1.685e-14	17902	COPD	0	0	0	1	0
	cg10715223	8	101661788	SNX31;SNX31	-	0.0253395	0.00330005	1.69201e-14	17902	COPD	0	0	0	1	0
	cg26657675	16	85575407	NA	-	-0.0848615	0.0110527	1.69999e-14	17902	COPD	0	0	0	1	0
	cg00362812	14	69201112	NA	+	-0.0345301	0.00449735	1.70031e-14	17902	COPD	0	0	0	1	0
	cg18118795	1	33117735	RBBP4;RBBP4;RBBP4	+	-0.038049	0.0049558	1.70318e-14	17902	COPD	0	0	0	1	0
	cg01919189	11	120976795	TECTA	+	-0.0441632	0.00575317	1.72111e-14	17902	COPD	0	0	0	1	0
	cg02998240	1	16508668	NA	-	-0.0266853	0.00347639	1.72355e-14	17902	COPD	0	0	0	1	0
	cg21968153	8	20880660	NA	+	0.0544482	0.00709334	1.7259e-14	17902	COPD	0	0	0	1	0
	cg04188877	22	43117950	A4GALT	-	0.0463304	0.00603581	1.72655e-14	17902	COPD	0	0	0	1	0
	cg25797670	1	52014992	NA	-	0.0405779	0.00528641	1.72711e-14	17902	COPD	0	0	0	1	0
	cg17929770	19	46318514	RSPH6A;RSPH6A	-	0.0292318	0.00380878	1.74099e-14	17902	COPD	0	0	0	1	0
	cg27073066	19	2169160	DOT1L	-	-0.0440554	0.00574031	1.74233e-14	17902	COPD	0	1	0	1	0
	cg03361294	14	57051003	TMEM260	+	-0.0428198	0.0055795	1.74584e-14	17902	COPD	0	0	0	1	0
	cg02239453	11	33797523	FBXO3;FBXO3	-	-0.0401147	0.00522739	1.75322e-14	17902	COPD	0	0	0	1	0
	cg21671209	13	113638872	MCF2L	+	-0.0666958	0.00869166	1.75883e-14	17902	COPD	0	0	0	1	0
	cg00148618	1	159819894	C1orf204	-	-0.0586807	0.00764741	1.76254e-14	17902	COPD	0	0	1	1	0
	cg14991984	1	99470129	LPPR5;LPPR5	+	0.023514	0.00306466	1.77145e-14	17902	COPD	0	0	0	1	0
	cg20377606	4	96470543	UNC5C	-	0.0239035	0.00311554	1.77509e-14	17902	COPD	0	0	0	1	0
	cg13530937	16	27760277	KIAA0556	-	0.0411193	0.00535958	1.77845e-14	17902	COPD	0	0	0	1	0
	cg17566560	20	35094679	DLGAP4;DLGAP4;DLGAP4	-	-0.0658488	0.00858331	1.78382e-14	17902	COPD	0	0	0	1	0
	cg00688546	8	48874244	MCM4;MCM4;MCM4;MCM4	+	-0.0386573	0.00503907	1.78687e-14	17902	COPD	0	0	0	1	0
	cg16714853	1	206783101	EIF2D;EIF2D	+	-0.0408782	0.00532989	1.8133e-14	17902	COPD	0	0	0	1	0
	cg22575874	7	5580966	NA	+	-0.0626819	0.00817306	1.8174e-14	17902	COPD	0	0	0	1	0
	cg18650307	4	17809468	DCAF16	+	-0.0396973	0.00517663	1.82829e-14	17902	COPD	0	0	0	1	0
	cg15143202	3	168866525	MECOM;MECOM;MECOM	-	-0.0305801	0.00398775	1.82913e-14	17902	COPD	0	0	0	1	0
	cg09693432	5	7851280	C5orf49	+	0.0338948	0.00442002	1.82948e-14	17902	COPD	0	0	0	1	0
	cg04879308	5	419179	AHRR;AHRR	-	-0.0327699	0.00427351	1.83401e-14	17902	COPD	0	0	0	1	0
	cg05168033	2	56150942	EFEMP1;EFEMP1;EFEMP1	-	0.0333226	0.00434581	1.83959e-14	17902	COPD	0	0	0	1	0
	cg15454110	6	33384380	CUTA;CUTA;CUTA;CUTA;CUTA	+	-0.0506043	0.00660096	1.86196e-14	17902	COPD	0	0	0	1	0
	cg12244711	17	41655950	NA	+	-0.0441133	0.00575429	1.86274e-14	17902	COPD	0	0	0	1	0
	cg19502694	6	110725921	DDO;DDO	+	-0.0524699	0.00684438	1.86326e-14	17902	COPD	0	0	1	1	0
	cg02714303	13	76334728	LMO7;LMO7	+	0.035763	0.00466559	1.87574e-14	17902	COPD	0	0	0	1	0
	cg04164838	19	14591148	GIPC1;GIPC1;GIPC1;GIPC1;GIPC1;GIPC1	-	-0.0177146	0.00231108	1.87844e-14	17902	COPD	0	0	0	1	0
	cg07151117	8	29204954	DUSP4;DUSP4	-	-0.0414325	0.00540569	1.88514e-14	17902	COPD	0	0	0	1	0
	cg25097946	10	97200985	SORBS1;SORBS1;SORBS1;SORBS1;SORBS1;SORBS1;SORBS1	-	0.0361206	0.00471266	1.88534e-14	17902	COPD	0	0	0	1	0
	cg00541303	1	208962374	NA	+	-0.0405496	0.00529171	1.91117e-14	17902	COPD	0	0	1	1	0
	cg07481398	6	149806652	ZC3H12D	+	-0.0370336	0.00483296	1.91313e-14	17902	COPD	0	0	0	1	0
	cg26931601	1	67030196	SGIP1;SGIP1	+	-0.0439255	0.00573259	1.91772e-14	17902	COPD	0	0	0	1	0
	cg00512279	10	119000991	SLC18A2	-	0.0339032	0.00442478	1.92182e-14	17902	COPD	0	0	0	1	0
	cg07214406	1	16312238	NA	-	-0.0534806	0.00698036	1.93004e-14	17902	COPD	0	0	0	1	0
	cg09152353	2	10134152	GRHL1	-	-0.0420858	0.00549313	1.9308e-14	17902	COPD	0	0	0	1	0
	cg18906919	16	30534431	ITGAL;ITGAL	+	-0.0696893	0.00909608	1.93174e-14	17902	COPD	0	0	0	1	0
	cg20051772	12	56325015	DGKA;DGKA;DGKA;DGKA;DGKA	+	-0.036593	0.00477656	1.9396e-14	17902	COPD	0	0	1	1	0
	cg19838043	14	104196038	ZFYVE21	-	0.0439941	0.0057432	1.9507e-14	17902	COPD	0	0	0	1	0
	cg00108863	22	50799772	PPP6R2;PPP6R2;PPP6R2;PPP6R2	-	-0.0537187	0.00701422	1.97625e-14	17902	COPD	0	0	0	1	0
	cg15088991	1	27118222	PIGV;PIGV	+	-0.055451	0.0072405	1.97763e-14	17902	COPD	0	0	0	1	0
	cg05440070	15	45898653	BLOC1S6	+	-0.0566175	0.00739305	1.9813e-14	17902	COPD	0	0	0	1	0
	cg10477601	14	100802812	WARS;WARS;WARS;WARS	-	-0.0460851	0.00601795	1.98535e-14	17902	COPD	0	0	1	1	0
	cg04940991	14	81851393	STON2;STON2	-	-0.0411361	0.00537178	1.98723e-14	17902	COPD	0	0	0	1	0
	cg25957688	2	233286290	NA	-	-0.036178	0.00472445	1.99058e-14	17902	COPD	0	0	0	1	0
	cg16324526	9	134459345	RAPGEF1;RAPGEF1;RAPGEF1	-	0.0570616	0.00745179	1.99305e-14	17902	COPD	0	0	0	1	0
	cg14780632	11	65816521	GAL3ST3;GAL3ST3	+	0.0313758	0.0040975	1.99537e-14	17902	COPD	0	0	0	1	0
	cg08091497	3	16545999	RFTN1	+	-0.0493453	0.00644491	2.00816e-14	17902	COPD	0	0	0	1	0
	cg18729871	11	65989990	PACS1	-	-0.04384	0.00572598	2.01022e-14	17902	COPD	0	0	1	1	0
	cg14875171	2	50574196	NRXN1;NRXN1;NRXN1;NRXN1	-	0.0253396	0.0033097	2.01292e-14	17902	COPD	0	0	0	1	0
	cg26224169	8	67343584	ADHFE1	-	-0.0387754	0.00506467	2.01466e-14	17902	COPD	0	0	0	1	0
	cg03109660	4	37684505	RELL1;RELL1	+	-0.0437032	0.00570876	2.02402e-14	17902	COPD	0	0	1	1	0
	cg03530002	9	38026091	SHB	+	-0.0387874	0.00506672	2.02607e-14	17902	COPD	0	0	0	1	0
	cg01402866	3	44086939	NA	-	-0.0566154	0.00739568	2.02802e-14	17902	COPD	0	0	0	1	0
	cg24033122	16	30485383	ITGAL;ITGAL	-	-0.0237712	0.0031056	2.04182e-14	17902	COPD	0	0	0	1	0
	cg16283919	5	74340493	NA	-	0.0677033	0.00884556	2.0481e-14	17902	COPD	0	0	0	1	0
	cg17459204	8	68864523	PREX2;PREX2	-	0.0321207	0.00419687	2.05513e-14	17902	COPD	0	0	0	1	0
	cg16331492	2	107456855	ST6GAL2;ST6GAL2;ST6GAL2	+	0.0358736	0.00468744	2.06088e-14	17902	COPD	0	0	0	1	0
	cg13901957	17	29907534	NA	-	-0.0482595	0.00630629	2.06934e-14	17902	COPD	0	0	0	1	0
	cg14385233	12	120974301	RNF10	+	-0.0530481	0.00693207	2.06987e-14	17902	COPD	0	0	0	1	0
	cg02172262	12	58288057	NA	-	-0.0521103	0.00680984	2.07571e-14	17902	COPD	0	0	0	1	0
	cg16253184	2	242119545	PPP1R7;PPP1R7;PPP1R7;PPP1R7	+	-0.0449407	0.00587313	2.08036e-14	17902	COPD	0	0	0	1	0
	cg21788755	3	48508391	TREX1;TREX1	+	-0.0905674	0.0118374	2.09612e-14	17902	COPD	0	0	0	1	0
	cg16949120	10	134599783	NKX6-2	+	0.0291006	0.00380417	2.11713e-14	17902	COPD	0	0	0	1	0
	cg06142740	2	28973577	PPP1CB;PPP1CB	+	-0.0422064	0.00551775	2.12442e-14	17902	COPD	0	0	1	1	0
	cg21367752	14	24540386	CPNE6;CPNE6	+	-0.0779376	0.0101906	2.14451e-14	17902	COPD	0	0	0	1	0
	cg04659729	6	31762688	VARS	+	-0.035536	0.00464645	2.14484e-14	17902	COPD	0	0	0	1	0
	cg09072601	6	30686652	MDC1;TUBB;TUBB;TUBB;TUBB	+	-0.037986	0.00496683	2.14539e-14	17902	COPD	0	0	0	1	0
	cg21201760	2	99170737	INPP4A;INPP4A;INPP4A;INPP4A;INPP4A;INPP4A;INPP4A;INPP4A	+	0.0540338	0.00706517	2.14605e-14	17902	COPD	0	0	0	1	0
	cg18762758	7	154983779	NA	+	-0.0610582	0.00798414	2.1539e-14	17902	COPD	0	0	1	1	0
	cg02919526	11	118758721	CXCR5	+	-0.0788992	0.010318	2.16516e-14	17902	COPD	0	0	0	1	0
	cg25026898	1	95392372	CNN3	+	0.0249278	0.00325997	2.16752e-14	17902	COPD	0	0	0	1	0
	cg12975230	18	73167671	NA	-	0.0221682	0.00289962	2.19095e-14	17902	COPD	0	0	0	1	0
	cg13774825	14	105263191	AKT1;AKT1	-	-0.078433	0.0102595	2.19682e-14	17902	COPD	0	0	0	1	0
	cg13698574	2	106364714	NCK2;NCK2	-	-0.0587438	0.00768417	2.19872e-14	17902	COPD	0	0	0	1	0
	cg10558233	8	94892613	NA	-	-0.0346582	0.00453372	2.2028e-14	17902	COPD	0	0	0	1	0
	cg26408914	2	176995076	HOXD8;HOXD8;HOXD8;HOXD8;HOXD8	+	0.0194798	0.0025483	2.20783e-14	17902	COPD	0	0	0	1	0
	cg09485007	8	13424345	C8orf48	+	0.0238088	0.00311468	2.21102e-14	17902	COPD	0	0	0	1	0
	cg05266989	14	74296969	NA	+	-0.0432971	0.00566423	2.21283e-14	17902	COPD	0	0	0	1	0
	cg24524786	13	30511066	LINC00544	+	-0.0512849	0.0067095	2.21846e-14	17902	COPD	0	0	0	1	0
	cg16437728	11	7273046	SYT9	+	0.0191693	0.00250794	2.22105e-14	17902	COPD	0	0	0	1	0
	cg25718498	16	66551136	TK2;TK2;TK2;TK2;TK2;TK2;TK2;TK2;TK2;TK2;TK2;TK2;TK2;TK2;TK2	+	-0.0340745	0.00445806	2.22305e-14	17902	COPD	0	0	0	1	0
	cg00034336	2	8684126	NA	+	-0.0355747	0.0046544	2.22501e-14	17902	COPD	0	0	0	1	0
	cg00641002	3	18459838	SATB1;SATB1;SATB1	-	0.0443629	0.00580441	2.2299e-14	17902	COPD	0	0	0	1	0
	cg05251190	10	104196206	MIR146B	+	-0.0635018	0.00830879	2.23384e-14	17902	COPD	0	0	0	1	0
	cg11352316	14	71348712	NA	-	-0.0413915	0.00541632	2.24651e-14	17902	COPD	0	0	0	1	0
	cg07043011	22	24950078	GUCD1;GUCD1;GUCD1;GUCD1;GUCD1;GUCD1;GUCD1;GUCD1;GUCD1	-	-0.0574262	0.00751455	2.24662e-14	17902	COPD	0	0	1	1	0
	cg00976097	5	421733	AHRR	-	0.0125594	0.0016435	2.24844e-14	17902	COPD	0	0	0	1	0
	cg27598208	20	62688272	TCEA2	+	-0.0586085	0.0076694	2.24879e-14	17902	COPD	0	0	0	1	0
	cg15613567	10	134901497	GPR123;GPR123	+	0.0221731	0.00290193	2.26725e-14	17902	COPD	0	0	0	1	0
	cg04652097	7	79083445	MAGI2	+	0.0182829	0.00239283	2.26927e-14	17902	COPD	0	0	0	1	0
	cg17128666	8	56684606	TMEM68;TMEM68;TGS1;TMEM68	-	-0.0391486	0.00512378	2.2717e-14	17902	COPD	0	0	0	1	0
	cg07051715	12	14807587	GUCY2C	+	-0.0401857	0.00525966	2.27517e-14	17902	COPD	0	0	0	1	0
	cg15219657	3	69355790	FRMD4B	+	-0.0378605	0.00495558	2.28198e-14	17902	COPD	0	0	0	1	0
	cg00100800	9	109625179	ZNF462	-	0.0356333	0.00466422	2.28665e-14	17902	COPD	0	0	0	1	0
	cg10099621	5	179230096	MGAT4B;MGAT4B	-	-0.0846142	0.0110769	2.30289e-14	17902	COPD	0	0	0	1	0
	cg07368421	18	19173832	ESCO1	-	-0.0572574	0.00749632	2.31581e-14	17902	COPD	0	0	0	1	0
	cg24635084	6	149818181	NA	-	-0.0586519	0.00767944	2.32559e-14	17902	COPD	0	0	0	1	0
	cg02327909	12	53009774	KRT73	+	0.0775198	0.01015	2.32749e-14	17902	COPD	0	0	0	1	0
	cg02916102	15	74658244	CYP11A1;CYP11A1;CYP11A1	+	0.0274329	0.00359212	2.33589e-14	17902	COPD	0	0	0	1	0
	cg00947744	22	50945565	NCAPH2;LMF2;NCAPH2	-	-0.0710003	0.00929704	2.33744e-14	17902	COPD	0	0	0	1	0
	cg24280540	8	69243510	NA	+	0.0331341	0.00433871	2.33755e-14	17902	COPD	0	0	0	1	0
	cg18122181	3	149798258	NA	-	-0.0687394	0.00900103	2.33802e-14	17902	COPD	0	0	0	1	0
	cg02932780	6	31762353	VARS	-	-0.0553187	0.00724396	2.34376e-14	17902	COPD	0	0	0	1	0
	cg16960356	1	68177614	GNG12	+	-0.0327967	0.00429499	2.35272e-14	17902	COPD	0	0	0	1	0
	cg04834097	7	63774078	LOC728927	-	-0.0530976	0.00695372	2.35592e-14	17902	COPD	0	0	1	1	0
	cg00153306	3	46741492	TMIE	+	-0.0763736	0.010002	2.35668e-14	17902	COPD	0	0	0	1	0
	cg04804748	15	52028433	LYSMD2;LYSMD2	-	-0.0450242	0.00589705	2.37098e-14	17902	COPD	0	0	0	1	0
	cg05517711	9	130662451	ST6GALNAC6	-	-0.078378	0.0102659	2.37542e-14	17902	COPD	0	0	0	1	0
	cg08841318	6	125283740	RNF217;RNF217-AS1	+	0.0210829	0.00276161	2.3853e-14	17902	COPD	0	0	0	1	0
	cg25799109	3	57102900	ARHGEF3;SPATA12	+	-0.0358589	0.00469715	2.38655e-14	17902	COPD	0	0	0	1	0
	cg11667785	7	2861067	GNA12;GNA12	+	-0.036836	0.00482562	2.40077e-14	17902	COPD	0	0	0	1	0
	cg13071729	1	201617443	NAV1	-	0.0325337	0.00426224	2.40815e-14	17902	COPD	0	0	0	1	0
	cg01587896	5	50678925	ISL1	-	0.0309367	0.00405316	2.41337e-14	17902	COPD	0	0	0	1	0
	cg20596640	13	20436062	ZMYM5;ZMYM5;ZMYM5	+	-0.0353867	0.00463678	2.43214e-14	17902	COPD	0	0	0	1	0
	cg21916182	1	203285762	NA	+	-0.043065	0.00564311	2.43788e-14	17902	COPD	0	0	0	1	0
	cg13974632	11	27740813	BDNF;BDNF;BDNF;BDNF;BDNF	+	0.0271659	0.00355987	2.44339e-14	17902	COPD	0	0	0	1	0
	cg05127193	7	106065986	NA	+	-0.048938	0.00641322	2.44988e-14	17902	COPD	0	0	0	1	0
	cg02044219	4	25032562	LGI2	+	0.0182482	0.00239154	2.4596e-14	17902	COPD	0	0	0	1	0
	cg10228719	9	99146362	SLC35D2;SLC35D2;SLC35D2	-	-0.0473332	0.00620403	2.47617e-14	17902	COPD	0	0	1	1	0
	cg01898564	16	20881802	DCUN1D3	-	-0.0481913	0.00631691	2.48525e-14	17902	COPD	0	0	0	1	0
	cg13697891	17	73312128	NA	+	-0.0496255	0.00650491	2.48572e-14	17902	COPD	0	0	0	1	0
	cg13837145	8	6622731	NA	-	0.0515761	0.00676198	2.51588e-14	17902	COPD	0	0	0	1	0
	cg25466245	1	223407095	SUSD4	-	-0.0600069	0.00786775	2.52398e-14	17902	COPD	0	0	0	1	0
	cg09717146	12	131715773	NA	+	0.0579508	0.00759833	2.52722e-14	17902	COPD	0	0	0	1	0
	cg07098854	17	27048437	SNORD4A;RPL23A	+	-0.030457	0.00399349	2.52938e-14	17902	COPD	0	0	0	1	0
	cg00298883	17	7164634	CLDN7;CLDN7;CLDN7	+	0.0264575	0.00346926	2.53694e-14	17902	COPD	0	0	0	1	0
	cg05382301	16	22046638	C16orf52	+	-0.0398073	0.00522011	2.54704e-14	17902	COPD	0	0	0	1	0
	cg21350575	21	19617439	CHODL;CHODL	-	0.02269	0.00297553	2.55153e-14	17902	COPD	0	0	0	1	0
	cg17479843	2	231818776	NA	+	-0.0421862	0.00553237	2.55552e-14	17902	COPD	0	0	0	1	0
	cg24120297	13	72287312	DACH1;DACH1;DACH1	+	-0.0359979	0.00472084	2.55595e-14	17902	COPD	0	0	0	1	0
	cg08490387	14	77392402	NA	+	0.0542663	0.00711751	2.57522e-14	17902	COPD	0	0	0	1	0
	cg17352276	15	66795208	SNORD16;RPL4;SNORD18B	-	-0.0496237	0.0065086	2.57564e-14	17902	COPD	0	0	0	1	0
	cg15124215	4	172734426	GALNTL6	+	0.018464	0.00242176	2.57795e-14	17902	COPD	0	0	0	1	0
	cg07088817	3	69137735	ARL6IP5	+	-0.0483835	0.00634611	2.57968e-14	17902	COPD	0	0	0	1	0
	cg05295557	14	36988446	NKX2-1;NKX2-1	+	0.0288149	0.0037796	2.58583e-14	17902	COPD	0	0	0	1	0
	cg25342010	12	90345124	NA	+	-0.051252	0.00672361	2.60816e-14	17902	COPD	0	0	0	1	0
	cg24866700	19	2235103	MIR1227;PLEKHJ1	+	-0.0573645	0.00752552	2.60883e-14	17902	COPD	0	0	1	1	0
	cg13638593	13	67240484	PCDH9;PCDH9	-	-0.0560383	0.00735219	2.62262e-14	17902	COPD	0	0	0	1	0
	cg18235734	1	91301731	NA	+	0.023079	0.003028	2.62516e-14	17902	COPD	0	0	0	1	0
	cg09880551	21	42218932	DSCAM;DSCAM	+	0.0237745	0.00311932	2.62826e-14	17902	COPD	0	0	0	1	0
	cg00169184	12	124908920	NCOR2;NCOR2	-	0.0450796	0.00591472	2.63039e-14	17902	COPD	0	0	1	1	0
	cg02974977	1	67893397	SERBP1;SERBP1;SERBP1;SERBP1	-	-0.0464791	0.00609873	2.64028e-14	17902	COPD	0	0	0	1	0
	cg13569285	15	91384161	NA	+	-0.0493367	0.00647401	2.64816e-14	17902	COPD	0	0	0	1	0
	cg18868509	1	36390633	NA	+	0.0776439	0.0101887	2.65176e-14	17902	COPD	0	0	0	1	0
	cg16499829	12	95946131	USP44	+	-0.0347669	0.00456276	2.66907e-14	17902	COPD	0	0	0	1	0
	cg25429619	1	174846521	RABGAP1L;RABGAP1L;RABGAP1L;RABGAP1L;RABGAP1L;RABGAP1L	-	0.0320066	0.00420058	2.67213e-14	17902	COPD	0	0	0	1	0
	cg10439385	5	138611367	SNHG4;SNHG4;MATR3;MATR3;MATR3	-	-0.0527738	0.00692655	2.6825e-14	17902	COPD	0	0	0	1	0
	cg18397975	5	33997484	AMACR;AMACR;AMACR;AMACR;AMACR;AMACR	-	-0.0507605	0.00666271	2.69226e-14	17902	COPD	0	0	0	1	0
	cg08857729	1	67217826	TCTEX1D1	+	0.0332189	0.00436064	2.70676e-14	17902	COPD	0	0	0	1	0
	cg13359415	4	25032564	LGI2	+	0.0223775	0.00293788	2.72807e-14	17902	COPD	0	0	0	1	0
	cg08282118	17	38480483	RARA;RARA;RARA	+	-0.0382356	0.00502002	2.7332e-14	17902	COPD	0	0	0	1	0
	cg20090759	21	15964265	LOC388813;SAMSN1-AS1	-	-0.0442338	0.00580791	2.74366e-14	17902	COPD	0	1	1	1	0
	cg03659519	18	74961966	GALR1	-	0.0244832	0.00321477	2.75016e-14	17902	COPD	0	0	0	1	0
	cg23332989	7	134854388	C7orf49;C7orf49;C7orf49;C7orf49;C7orf49;C7orf49;C7orf49;C7orf49;C7orf49	-	-0.0477141	0.00626571	2.76536e-14	17902	COPD	0	0	0	1	0
	cg08157292	2	242090620	PPP1R7	+	-0.0486033	0.0063826	2.76854e-14	17902	COPD	0	0	0	1	0
	cg01598596	3	187464648	BCL6	-	-0.0322895	0.00424042	2.77444e-14	17902	COPD	0	0	0	1	0
	cg01418188	11	3145609	OSBPL5;OSBPL5;OSBPL5	+	-0.0628931	0.00825951	2.77577e-14	17902	COPD	0	0	0	1	0
	cg00723634	17	66235905	NA	-	-0.0518816	0.0068135	2.77813e-14	17902	COPD	0	0	0	1	0
	cg15903032	10	101297605	NA	-	-0.0504979	0.0066319	2.78073e-14	17902	COPD	0	0	0	1	0
	cg02734052	14	22944645	NA	+	0.0308169	0.00404843	2.83116e-14	17902	COPD	0	0	0	1	0
	cg12161228	11	89224506	NOX4;NOX4;NOX4;NOX4;NOX4;NOX4	-	0.0239237	0.00314287	2.83149e-14	17902	COPD	0	0	0	1	0
	cg17041834	21	16427406	NRIP1	-	-0.0569854	0.0074864	2.83578e-14	17902	COPD	0	0	0	1	0
	cg11148327	6	11390130	NA	-	-0.054989	0.00722426	2.83895e-14	17902	COPD	0	0	0	1	0
	cg13624385	4	30722004	PCDH7;PCDH7;PCDH7	+	0.0284293	0.00373506	2.84452e-14	17902	COPD	0	0	0	1	0
	cg23883696	18	70534298	NETO1;NETO1;NETO1	-	0.0266347	0.00350041	2.89841e-14	17902	COPD	0	0	0	1	0
	cg20398091	19	16830555	NWD1;NWD1	+	-0.0354043	0.00465309	2.90422e-14	17902	COPD	0	0	0	1	0
	cg18001859	9	71409257	PIP5K1B;PIP5K1B	+	-0.0447735	0.00588449	2.90518e-14	17902	COPD	0	0	0	1	0
	cg14328664	8	19171200	SH2D4A;SH2D4A;SH2D4A;SH2D4A;SH2D4A	+	0.0240137	0.00315626	2.91513e-14	17902	COPD	0	0	0	1	0
	cg18673409	17	74448160	AANAT;UBE2O	-	-0.0499201	0.00656237	2.94342e-14	17902	COPD	0	0	0	1	0
	cg18282152	19	47250546	STRN4;STRN4;FKRP;FKRP	+	-0.0736529	0.00968263	2.9508e-14	17902	COPD	0	0	0	1	0
	cg21878275	3	64673501	ADAMTS9	-	0.0280969	0.00369386	2.95842e-14	17902	COPD	0	0	0	1	0
	cg25754958	1	202130692	PTPN7	-	-0.0291038	0.0038265	2.96996e-14	17902	COPD	0	0	0	1	0
	cg00574412	17	27892866	ABHD15	+	-0.0690527	0.0090791	2.97439e-14	17902	COPD	0	0	0	1	0
	cg07925587	12	52583324	KRT80;KRT80	-	-0.0408637	0.00537307	2.98339e-14	17902	COPD	0	0	0	1	0
	cg23683840	4	79642234	NA	-	0.0484994	0.00637715	2.98568e-14	17902	COPD	0	0	0	1	0
	cg24856658	5	78533917	JMY	-	-0.0343789	0.00452051	2.98772e-14	17902	COPD	0	0	0	1	0
	cg24374368	5	142568545	ARHGAP26;ARHGAP26	+	-0.0368592	0.00484674	2.99084e-14	17902	COPD	0	0	0	1	0
	cg27407935	17	17723235	SREBF1;SREBF1	+	-0.0415122	0.00545879	2.99804e-14	17902	COPD	0	0	1	1	0
	cg22702328	17	50235965	CA10;CA10;CA10;CA10	-	0.0361131	0.00474884	2.99878e-14	17902	COPD	0	0	0	1	0
	cg05858126	10	104196213	MIR146B	+	-0.0390314	0.00513277	3.00462e-14	17902	COPD	0	0	0	1	0
	cg09959532	3	186145519	NA	+	0.0732137	0.0096304	3.05142e-14	17902	COPD	0	0	0	1	0
	cg14027333	6	32116317	PRRT1	+	0.0304389	0.00400466	3.08637e-14	17902	COPD	0	0	0	1	0
	cg08707135	17	33413689	RFFL;RAD51L3-RFFL	-	-0.0520208	0.0068441	3.08782e-14	17902	COPD	0	0	0	1	0
	cg13583535	18	74768041	MBP;MBP	+	-0.0401828	0.00528668	3.0892e-14	17902	COPD	0	0	0	1	0
	cg21448513	8	57103638	PLAG1;PLAG1;PLAG1	+	-0.0782521	0.0102956	3.09494e-14	17902	COPD	0	0	0	1	0
	cg21048159	11	13030929	RASSF10	+	0.0192274	0.00252977	3.09626e-14	17902	COPD	0	0	1	1	0
	cg05183753	1	239553133	NA	+	-0.0474883	0.00624835	3.10429e-14	17902	COPD	0	0	0	1	0
	cg24731548	22	36541638	APOL3;APOL3;APOL3;APOL3;APOL3;APOL3;APOL3;APOL3;APOL3;APOL3;APOL3;APOL3	-	-0.0354229	0.00466096	3.10949e-14	17902	COPD	0	0	1	1	0
	cg14390414	9	95918754	NA	-	-0.0661752	0.00870752	3.11251e-14	17902	COPD	0	0	0	1	0
	cg13608733	11	8228022	NA	-	0.0358271	0.00471451	3.1236e-14	17902	COPD	0	0	0	1	0
	cg14454127	5	399787	AHRR	+	-0.0514219	0.00676743	3.14505e-14	17902	COPD	0	0	0	1	0
	cg05653335	17	76169603	NA	-	-0.035237	0.00463786	3.16285e-14	17902	COPD	0	0	0	1	0
	cg23775773	1	17824859	NA	+	-0.0346144	0.00455689	3.20299e-14	17902	COPD	0	0	0	1	0
	cg23729283	7	29040109	CPVL;CPVL	-	0.0322669	0.00424805	3.21196e-14	17902	COPD	0	0	0	1	0
	cg14665806	8	56928810	NA	+	0.0489013	0.0064383	3.22007e-14	17902	COPD	0	0	0	1	0
	cg16324745	7	69311458	AUTS2;AUTS2;AUTS2	-	-0.0403242	0.00530919	3.22489e-14	17902	COPD	0	0	1	1	0
	cg19335412	10	90694875	ACTA2;ACTA2	+	-0.0561506	0.00739301	3.22668e-14	17902	COPD	0	0	0	1	0
	cg12402265	3	9954187	IL17RE;IL17RE;IL17RE;IL17RE;IL17RE	-	-0.0538358	0.00708828	3.22816e-14	17902	COPD	0	1	0	1	0
	cg05317275	19	10121172	COL5A3	+	0.0330204	0.00434811	3.24918e-14	17902	COPD	0	0	0	1	0
	cg23546097	16	15740943	NDE1	+	-0.0517366	0.00681399	3.28674e-14	17902	COPD	0	0	0	1	0
	cg00174179	3	49450293	RHOA;TCTA	-	-0.0784359	0.0103306	3.28976e-14	17902	COPD	0	0	1	1	0
	cg02146015	11	118887874	RPS25;TRAPPC4	+	-0.0332594	0.00438085	3.3048e-14	17902	COPD	0	0	0	1	0
	cg03059348	3	71924999	NA	+	-0.0517423	0.0068155	3.30832e-14	17902	COPD	0	0	0	1	0
	cg24843380	5	178367827	ZNF454	+	0.0262938	0.00346345	3.31002e-14	17902	COPD	0	0	0	1	0
	cg04636834	16	685580	C16orf13;C16orf13;C16orf13;C16orf13;C16orf13	-	-0.0467278	0.00615591	3.33737e-14	17902	COPD	0	0	0	1	0
	cg15553397	1	76695186	ST6GALNAC3;ST6GALNAC3	-	0.0594658	0.00783523	3.36779e-14	17902	COPD	0	0	0	1	0
	cg01624871	11	6426894	APBB1;APBB1;APBB1;APBB1;APBB1;APBB1;APBB1;APBB1;APBB1	-	0.0668881	0.00881326	3.36928e-14	17902	COPD	0	0	0	1	0
	cg25547072	7	37394656	ELMO1;ELMO1;ELMO1	-	-0.0419948	0.00553355	3.37857e-14	17902	COPD	0	0	0	1	0
	cg18240967	14	98011083	LOC101929241	+	-0.0438871	0.00578323	3.39008e-14	17902	COPD	0	0	0	1	0
	cg00755688	10	128994434	FAM196A;DOCK1;DOCK1	+	0.0218051	0.0028736	3.40598e-14	17902	COPD	0	0	1	1	0
	cg01300291	3	194980397	C3orf21	-	-0.0449449	0.00592336	3.41483e-14	17902	COPD	0	0	0	1	0
	cg17141212	7	99718026	TAF6;TAF6;TAF6;CNPY4;TAF6	-	-0.0545341	0.00718714	3.41508e-14	17902	COPD	0	0	1	1	0
	cg20234542	5	15500256	FBXL7;FBXL7	-	0.0283744	0.00373967	3.42332e-14	17902	COPD	0	0	0	1	0
	cg15143914	1	92196566	TGFBR3;TGFBR3;TGFBR3;TGFBR3	+	-0.0416189	0.0054856	3.43583e-14	17902	COPD	0	0	0	1	0
	cg03544320	4	5894691	CRMP1	+	0.0181688	0.00239494	3.45131e-14	17902	COPD	0	0	0	1	0
	cg21854952	17	1961778	HIC1;HIC1	-	0.0381281	0.00502609	3.45996e-14	17902	COPD	0	0	0	1	0
	cg18559386	10	14604648	FAM107B;FAM107B;FAM107B;FAM107B;FAM107B;FAM107B;FAM107B;FAM107B;FAM107B;FAM107B	-	-0.0502283	0.00662202	3.48648e-14	17902	COPD	0	0	0	1	0
	cg13369266	7	35821562	SEPT7-AS1;SEPT7-AS1	-	0.0461637	0.0060868	3.50835e-14	17902	COPD	0	0	0	1	0
	cg10961050	9	72661814	MAMDC2;MAMDC2	-	-0.0508601	0.00670606	3.50884e-14	17902	COPD	0	0	1	1	0
	cg18198521	15	73586369	NEO1;NEO1;NEO1	+	-0.0443126	0.00584281	3.51105e-14	17902	COPD	0	0	0	1	0
	cg10051935	19	58740549	ZNF544	-	-0.0317547	0.00418703	3.51269e-14	17902	COPD	0	0	1	1	0
	cg26819695	11	123066956	ASAM	-	0.0223273	0.00294464	3.55917e-14	17902	COPD	0	0	0	1	0
	cg04409030	12	93963292	SOCS2	-	-0.0530737	0.00699968	3.56049e-14	17902	COPD	0	0	0	1	0
	cg16886882	18	47014260	C18orf32	-	-0.0526343	0.00694202	3.56901e-14	17902	COPD	0	0	0	1	0
	cg13832201	17	19282521	MAPK7;MAPK7;MAPK7;MAPK7	+	-0.057973	0.00764682	3.58728e-14	17902	COPD	0	0	1	1	0
	cg26448255	2	137114349	NA	+	-0.058887	0.00776745	3.58933e-14	17902	COPD	0	0	1	1	0
	cg22190381	10	116303453	ABLIM1;ABLIM1;ABLIM1	-	0.0596003	0.00786301	3.62866e-14	17902	COPD	0	0	0	1	0
	cg18941665	3	150300618	EIF2A	-	-0.0372025	0.00490821	3.6338e-14	17902	COPD	0	0	0	1	0
	cg24214164	1	25358170	NA	-	-0.0541506	0.0071445	3.64266e-14	17902	COPD	0	0	0	1	0
	cg10473623	11	20119176	NAV2;NAV2;NAV2;NAV2;NAV2	-	-0.038142	0.0050325	3.64831e-14	17902	COPD	0	0	0	1	0
	cg20190772	8	48572496	KIAA0146	-	-0.0278002	0.00366809	3.65423e-14	17902	COPD	0	0	0	1	0
	cg05809481	1	156696467	ISG20L2	+	-0.0483908	0.00638493	3.65442e-14	17902	COPD	0	0	0	1	0
	cg27614723	15	92399897	SLCO3A1;SLCO3A1	+	-0.0731024	0.00964595	3.66447e-14	17902	COPD	0	0	0	1	0
	cg01230907	2	1522652	TPO;TPO;TPO;TPO;TPO;TPO	-	-0.0465902	0.00614825	3.68555e-14	17902	COPD	0	0	0	1	0
	cg16674267	19	2537741	GNG7	+	-0.0422701	0.00557836	3.69413e-14	17902	COPD	0	0	0	1	0
	cg01090659	10	44757370	NA	+	-0.0545084	0.00719376	3.70328e-14	17902	COPD	0	0	0	1	0
	cg20519328	15	86296274	NA	+	0.0269822	0.00356108	3.70964e-14	17902	COPD	0	0	0	1	0
	cg16236893	11	60610877	CCDC86	-	-0.0442245	0.00583701	3.72082e-14	17902	COPD	0	0	0	1	0
	cg15108334	6	133137167	RPS12;SNORD100;SNORA33	+	-0.0488887	0.00645283	3.72815e-14	17902	COPD	0	0	0	1	0
	cg12335214	4	39661877	NA	+	-0.0379425	0.00500807	3.72917e-14	17902	COPD	0	0	0	1	0
	cg00508023	14	74296957	NA	+	-0.0384258	0.00507189	3.73033e-14	17902	COPD	0	0	0	1	0
	cg23831626	5	176562096	NSD1;NSD1;NSD1;NSD1	+	-0.0536301	0.00707873	3.73055e-14	17902	COPD	0	0	0	1	0
	cg14680885	17	74001656	CDK3;TEN1-CDK3	-	0.0548113	0.00723529	3.74987e-14	17902	COPD	0	0	0	1	0
	cg16201313	12	46568514	NA	+	-0.0401821	0.00530436	3.75708e-14	17902	COPD	0	0	0	1	0
	cg19665316	11	77590553	INTS4	-	0.0484798	0.00639982	3.7608e-14	17902	COPD	0	0	0	1	0
	cg01002330	1	151828903	NA	-	-0.053558	0.00707021	3.76134e-14	17902	COPD	0	0	1	1	0
	cg12778716	18	6995012	LAMA1	-	0.0312898	0.0041307	3.76768e-14	17902	COPD	0	0	0	1	0
	cg02076260	22	44420903	PARVB;PARVB;PARVB	+	-0.0415636	0.00548721	3.77651e-14	17902	COPD	0	0	0	1	0
	cg03512319	12	54679846	NA	+	-0.060579	0.00799813	3.79055e-14	17902	COPD	0	0	1	1	0
	cg06226150	20	62369956	SLC2A4RG;LIME1	+	-0.0476499	0.00629216	3.82732e-14	17902	COPD	0	0	0	1	0
	cg21304569	14	76299369	TTLL5	-	0.0533762	0.00704835	3.82807e-14	17902	COPD	0	0	0	1	0
	cg11266624	13	43571711	NA	+	-0.0522463	0.00689944	3.83772e-14	17902	COPD	0	0	0	1	0
	cg15593587	1	70688681	SRSF11;SRSF11	+	-0.045705	0.0060357	3.84032e-14	17902	COPD	0	0	0	1	0
	cg17386185	3	52321266	GLYCTK;GLYCTK;GLYCTK;GLYCTK;GLYCTK;GLYCTK	+	-0.0430432	0.00568446	3.8514e-14	17902	COPD	0	0	0	1	0
	cg27338131	2	95939667	PROM2;PROM2;PROM2	-	-0.048389	0.00639055	3.85474e-14	17902	COPD	0	0	1	1	0
	cg01092582	8	129000122	PVT1	-	-0.0639786	0.00844942	3.85504e-14	17902	COPD	0	0	0	1	0
	cg08607482	15	75092823	CSK;CSK	+	-0.0547427	0.00723004	3.86669e-14	17902	COPD	0	0	0	1	0
	cg24566400	10	95361208	RBP4	+	0.0323233	0.00426911	3.87024e-14	17902	COPD	0	0	0	1	0
	cg15446156	22	25465883	KIAA1671	-	-0.0542354	0.00716321	3.87202e-14	17902	COPD	0	0	0	1	0
	cg03598868	6	170195479	LINC00242;LINC00574	-	-0.0461554	0.00609624	3.8795e-14	17902	COPD	0	0	0	1	0
	cg25076786	3	46511269	NA	-	-0.0366435	0.00483992	3.88029e-14	17902	COPD	0	0	0	1	0
	cg12305371	17	60243008	NA	-	-0.0486969	0.00643215	3.88737e-14	17902	COPD	0	0	0	1	0
	cg14495063	3	48557236	PFKFB4	-	0.0706028	0.00932602	3.89753e-14	17902	COPD	0	0	0	1	0
	cg20603452	9	104181324	NA	-	-0.0414718	0.00547812	3.89985e-14	17902	COPD	0	0	0	1	0
	cg24416513	2	176994764	HOXD8;HOXD8	-	0.0208775	0.00275786	3.90754e-14	17902	COPD	0	0	0	1	0
	cg13349868	18	74781909	MBP;MBP	-	-0.055412	0.00731999	3.91481e-14	17902	COPD	0	0	0	1	0
	cg12265950	11	123173709	NA	+	-0.0383581	0.0050675	3.93028e-14	17902	COPD	0	0	0	1	0
	cg14591730	11	65902164	PACS1	-	-0.0373657	0.00493657	3.93849e-14	17902	COPD	0	0	0	1	0
	cg14514513	6	116708668	DSE;DSE	+	-0.0410834	0.00542789	3.94481e-14	17902	COPD	0	0	0	1	0
	cg01856529	12	54653091	CBX5;CBX5;CBX5;CBX5	+	-0.0537802	0.00710558	3.95164e-14	17902	COPD	0	0	0	1	0
	cg06085743	1	1245014	PUSL1	+	-0.0422172	0.0055788	3.9908e-14	17902	COPD	0	0	0	1	0
	cg12378834	5	134646487	C5orf66	+	-0.0228845	0.00302411	3.99368e-14	17902	COPD	0	0	0	1	0
	cg25157472	3	12996362	IQSEC1;IQSEC1	-	0.075537	0.00998217	3.99848e-14	17902	COPD	0	0	0	1	0
	cg21387428	11	75430368	MOGAT2	+	-0.0649676	0.00858582	4.00877e-14	17902	COPD	0	0	0	1	0
	cg24379915	8	29202958	DUSP4;DUSP4	-	-0.0412915	0.00545731	4.02674e-14	17902	COPD	0	0	0	1	0
	cg05583717	17	28049612	SSH2;SSH2;SSH2;SSH2	+	0.0359284	0.00474872	4.03776e-14	17902	COPD	0	0	0	1	0
	cg12796320	14	105530592	GPR132;GPR132;GPR132;GPR132	+	-0.0567425	0.00749978	4.03874e-14	17902	COPD	0	0	0	1	0
	cg17901687	1	24062089	NA	-	-0.0485995	0.00642354	4.04017e-14	17902	COPD	0	0	0	1	0
	cg02550268	22	21926094	UBE2L3;UBE2L3;UBE2L3	+	-0.0597216	0.00789479	4.07632e-14	17902	COPD	0	0	0	1	0
	cg06356931	4	139936039	NOCT	-	-0.0548121	0.00724613	4.08719e-14	17902	COPD	0	0	0	1	0
	cg21938435	18	74962359	GALR1;GALR1	+	0.0270042	0.00357026	4.10847e-14	17902	COPD	0	0	0	1	0
	cg08776660	16	1670473	CRAMP1L	-	-0.0551511	0.00729191	4.11875e-14	17902	COPD	0	0	0	1	0
	cg25644567	2	65593921	SPRED2;SPRED2;SPRED2	-	-0.0396206	0.00523856	4.1205e-14	17902	COPD	0	0	0	1	0
	cg21610125	20	50146088	NFATC2;NFATC2;NFATC2;NFATC2;NFATC2;NFATC2;NFATC2;NFATC2	-	-0.0532814	0.00704516	4.13436e-14	17902	COPD	0	0	0	1	0
	cg13785019	11	9365716	NA	-	0.0377723	0.0049953	4.17476e-14	17902	COPD	0	0	0	1	0
	cg07019450	8	141506552	NA	-	0.0378057	0.00499985	4.1815e-14	17902	COPD	0	0	0	1	0
	cg25951185	2	62220632	COMMD1	+	-0.0361655	0.00478376	4.22346e-14	17902	COPD	0	0	0	1	0
	cg13645530	12	116756948	NA	+	0.0397954	0.00526407	4.23081e-14	17902	COPD	0	0	0	1	0
	cg06983359	12	57433400	MYO1A;MYO1A	+	0.0554192	0.00733155	4.2575e-14	17902	COPD	0	0	0	1	0
	cg09023892	22	38072101	LGALS1	+	-0.0480131	0.00635205	4.26805e-14	17902	COPD	0	0	0	1	0
	cg21194040	3	11862088	TAMM41;TAMM41;TAMM41	-	-0.0413524	0.00547094	4.27236e-14	17902	COPD	0	0	0	1	0
	cg07271580	4	159095085	FAM198B;FAM198B;FAM198B	+	-0.0383168	0.0050694	4.27549e-14	17902	COPD	0	0	0	1	0
	cg16690876	17	19845638	AKAP10	-	-0.0555145	0.00734471	4.27626e-14	17902	COPD	0	0	0	1	0
	cg02481934	6	26271193	HIST1H3G;HIST1H3G	-	-0.0354194	0.00468623	4.28404e-14	17902	COPD	0	0	0	1	0
	cg12072028	14	92981227	RIN3	-	-0.0193152	0.00255554	4.28407e-14	17902	COPD	0	0	0	1	0
	cg10375645	16	20687193	ACSM1	+	0.0387037	0.00512084	4.2876e-14	17902	COPD	0	0	0	1	0
	cg15892280	21	40180000	ETS2	+	-0.0825635	0.010924	4.29156e-14	17902	COPD	0	0	0	1	0
	cg23513000	1	15530445	TMEM51;TMEM51;TMEM51;TMEM51	+	-0.0493123	0.00652516	4.31467e-14	17902	COPD	0	0	0	1	0
	cg01329441	12	111957839	ATXN2;ATXN2;ATXN2;ATXN2	-	-0.04765	0.00630542	4.32373e-14	17902	COPD	0	0	0	1	0
	cg19402268	1	67802560	IL12RB2;IL12RB2;IL12RB2;IL12RB2;IL12RB2;IL12RB2	+	0.041029	0.0054294	4.32945e-14	17902	COPD	0	0	0	1	0
	cg25213720	5	176734343	MXD3;MXD3	-	-0.0502946	0.00665652	4.3672e-14	17902	COPD	0	1	0	1	0
	cg25934615	5	156644040	ITK	+	-0.0461189	0.00610411	4.37742e-14	17902	COPD	0	0	0	1	0
	cg09411739	11	503369	RNH1;RNH1;RNH1;RNH1;RNH1;RNH1;RNH1;RNH1	+	-0.0639253	0.00846096	4.37911e-14	17902	COPD	0	1	0	1	0
	cg24253902	22	31609244	LIMK2	-	-0.0540444	0.00715324	4.38237e-14	17902	COPD	0	0	0	1	0
	cg25203031	1	66999813	SGIP1	-	0.035756	0.00473287	4.39609e-14	17902	COPD	0	0	0	1	0
	cg13099890	12	72667398	LOC283392;LOC283392;TRHDE	+	0.0323089	0.00427696	4.41816e-14	17902	COPD	0	0	0	1	0
	cg26987759	5	322546	AHRR;AHRR	-	0.0231579	0.00306601	4.45378e-14	17902	COPD	0	0	0	1	0
	cg18985251	19	35936995	NA	+	0.0517157	0.0068474	4.47175e-14	17902	COPD	0	0	0	1	0
	cg10133888	16	2058189	ZNF598	+	-0.0459443	0.00608335	4.47591e-14	17902	COPD	0	0	0	1	0
	cg12777151	1	36840368	STK40;STK40;STK40	-	-0.0393953	0.00521675	4.50249e-14	17902	COPD	0	0	0	1	0
	cg17202781	3	5019217	NA	-	-0.0308171	0.0040811	4.52068e-14	17902	COPD	0	0	0	1	0
	cg11039614	5	50679151	ISL1;ISL1	-	0.0227846	0.00301736	4.52098e-14	17902	COPD	0	0	0	1	0
	cg26712743	10	100164594	PYROXD2	+	-0.0617964	0.00818413	4.53475e-14	17902	COPD	0	0	0	1	0
	cg22311669	16	30466567	NA	+	-0.045218	0.00598925	4.56681e-14	17902	COPD	0	0	0	1	0
	cg01563309	18	21552432	NA	-	-0.0526278	0.00697082	4.57079e-14	17902	COPD	0	0	0	1	0
	cg21298750	14	96000011	SNHG10;SNHG10;GLRX5;SCARNA13	-	-0.0377194	0.00499623	4.57586e-14	17902	COPD	0	0	0	1	0
	cg09202659	6	15380565	JARID2	+	-0.0670334	0.0088801	4.60646e-14	17902	COPD	0	0	0	1	0
	cg26336348	11	130479121	NA	-	-0.0513118	0.00679825	4.63907e-14	17902	COPD	0	0	0	1	0
	cg10383019	11	8103101	TUB;TUB	-	0.0204138	0.00270464	4.64255e-14	17902	COPD	0	0	0	1	0
	cg09311630	17	79369841	NA	+	0.0307836	0.00407862	4.64798e-14	17902	COPD	0	0	0	1	0
	cg18353028	8	65669513	CYP7B1	+	-0.0366465	0.00485546	4.65048e-14	17902	COPD	0	0	0	1	0
	cg00970396	16	9107199	NA	-	0.0291266	0.00385935	4.66679e-14	17902	COPD	0	0	0	1	0
	cg06162883	3	52016847	ACY1;ACY1;ACY1;ACY1;ACY1;ABHD14A-ACY1	-	-0.0378764	0.00501882	4.67239e-14	17902	COPD	0	0	0	1	0
	cg03582742	18	76403028	NA	+	0.0337429	0.00447121	4.67848e-14	17902	COPD	0	0	0	1	0
	cg18897632	2	5836231	SOX11;SOX11	+	0.0308717	0.00409083	4.68287e-14	17902	COPD	0	0	0	1	0
	cg00269395	16	88537364	ZFPM1	+	0.0601239	0.00796854	4.73355e-14	17902	COPD	0	0	0	1	0
	cg08790319	16	2203008	RAB26	-	-0.0717343	0.00950736	4.73455e-14	17902	COPD	0	0	0	1	0
	cg11978634	13	43971194	ENOX1;ENOX1	-	0.0407989	0.00540823	4.78076e-14	17902	COPD	0	0	0	1	0
	cg24673374	2	131864169	PLEKHB2;PLEKHB2;PLEKHB2;PLEKHB2;PLEKHB2;PLEKHB2;PLEKHB2;PLEKHB2;PLEKHB2;PLEKHB2;PLEKHB2;PLEKHB2;PLEKHB2	+	-0.0490951	0.00650825	4.7931e-14	17902	COPD	0	0	0	1	0
	cg01085097	2	105655317	LOC102724691;MRPS9	+	-0.0468894	0.00621613	4.80573e-14	17902	COPD	0	0	0	1	0
	cg19155581	2	219525179	BCS1L;BCS1L;BCS1L;BCS1L;BCS1L;ZNF142;ZNF142;ZNF142	+	-0.0440051	0.00583378	4.80656e-14	17902	COPD	0	0	0	1	0
	cg00173623	15	58358236	ALDH1A2;ALDH1A2;ALDH1A2	-	0.0272135	0.00360779	4.81348e-14	17902	COPD	0	0	0	1	0
	cg17037282	5	50678928	ISL1	-	0.0264516	0.0035068	4.81383e-14	17902	COPD	0	0	0	1	0
	cg03982376	6	149806659	ZC3H12D	+	-0.0356492	0.00472618	4.81533e-14	17902	COPD	0	0	0	1	0
	cg21031775	16	69224803	SNTB2	+	-0.0420385	0.00557331	4.81866e-14	17902	COPD	0	0	0	1	0
	cg21108628	8	28022272	ELP3;ELP3;ELP3;ELP3;ELP3;ELP3	+	-0.0485841	0.00644192	4.85404e-14	17902	COPD	0	0	0	1	0
	cg17196147	13	75947246	TBC1D4;TBC1D4;TBC1D4	+	-0.0337704	0.00447796	4.86887e-14	17902	COPD	0	0	1	1	0
	cg06021088	2	127822551	BIN1;BIN1;BIN1;BIN1;BIN1;BIN1;BIN1;BIN1;BIN1;BIN1	-	-0.0419465	0.00556281	4.90455e-14	17902	COPD	0	0	0	1	0
	cg12166711	15	63666955	CA12;CA12;CA12	-	-0.0544263	0.00721793	4.90809e-14	17902	COPD	0	1	1	1	0
	cg05723029	18	10896785	PIEZO2	+	0.0462074	0.00612826	4.92231e-14	17902	COPD	0	0	0	1	0
	cg08108165	15	57410418	TCF12;TCF12;TCF12;TCF12	-	-0.0336886	0.00446812	4.93304e-14	17902	COPD	0	0	0	1	0
	cg00963169	1	50513927	ELAVL4	+	0.0300094	0.00398018	4.93532e-14	17902	COPD	0	0	0	1	0
	cg01100912	5	107005390	EFNA5	+	0.0322237	0.00427402	4.94552e-14	17902	COPD	0	0	0	1	0
	cg03969725	20	44442019	UBE2C;UBE2C;UBE2C;UBE2C;UBE2C;UBE2C;UBE2C	+	-0.0657427	0.00872016	4.95564e-14	17902	COPD	0	0	0	1	0
	cg23074101	7	142008327	NA	-	0.062931	0.00834762	4.96957e-14	17902	COPD	0	0	0	1	0
	cg02744249	20	57582918	CTSZ	+	-0.0467933	0.00620773	5.00335e-14	17902	COPD	0	0	0	1	0
	cg14339074	16	66551109	TK2;TK2;TK2;TK2;TK2;TK2;TK2;TK2;TK2;TK2;TK2;TK2;TK2;TK2;TK2	+	-0.0446079	0.00591797	5.01141e-14	17902	COPD	0	0	0	1	0
	cg17155010	7	130602744	LOC100506860	-	-0.0356374	0.0047279	5.01209e-14	17902	COPD	0	0	0	1	0
	cg15352013	16	49497733	NA	+	0.08095	0.0107396	5.01873e-14	17902	COPD	0	0	0	1	0
	cg12338887	6	106542466	PRDM1	-	-0.0392942	0.00521333	5.02877e-14	17902	COPD	0	0	0	1	0
	cg02425780	9	94187795	NFIL3;NFIL3	-	0.0402709	0.00534294	5.02981e-14	17902	COPD	0	0	0	1	0
	cg27539210	11	34156709	NAT10;NAT10;NAT10;NAT10	+	-0.0858455	0.0113903	5.05005e-14	17902	COPD	0	0	0	1	0
	cg08974450	16	84402160	ATP2C2;ATP2C2	-	0.02811	0.00372992	5.06349e-14	17902	COPD	0	0	0	1	0
	cg18506018	19	44285974	KCNN4	+	-0.0468365	0.00621483	5.06679e-14	17902	COPD	0	0	0	1	0
	cg17492574	6	159488631	NA	-	-0.0363661	0.00482578	5.08535e-14	17902	COPD	0	0	0	1	0
	cg09126014	15	75160753	SCAMP2	+	-0.042272	0.00560963	5.09208e-14	17902	COPD	0	0	0	1	0
	cg12584778	16	84785063	USP10;USP10;USP10;USP10	-	-0.0358024	0.00475173	5.13099e-14	17902	COPD	0	0	0	1	0
	cg05797623	4	73178007	ADAMTS3	+	-0.0525324	0.00697242	5.14265e-14	17902	COPD	0	0	0	1	0
	cg03727207	11	71927844	FOLR2;FOLR2;FOLR2;FOLR2;FOLR2;FOLR2;FOLR2;FOLR2	+	0.0553084	0.0073409	5.14392e-14	17902	COPD	0	0	0	1	0
	cg05641843	17	7477972	EIF4A1;SNORA48	+	-0.0681894	0.00905129	5.1679e-14	17902	COPD	0	0	0	1	0
	cg01739886	15	40398548	BMF;BMF;BMF;BMF	+	-0.0309344	0.00410624	5.17418e-14	17902	COPD	0	0	0	1	0
	cg01786466	2	202563127	MPP4	-	-0.0480526	0.00637854	5.17562e-14	17902	COPD	0	0	0	1	0
	cg08289839	13	111318640	CARS2	-	0.0770111	0.0102234	5.20021e-14	17902	COPD	0	0	0	1	0
	cg23610588	22	44438406	PARVB;PARVB;PARVB	+	0.0716717	0.00951464	5.20326e-14	17902	COPD	0	0	1	1	0
	cg01888869	16	31366418	ITGAX	+	-0.0405401	0.00538186	5.20539e-14	17902	COPD	0	0	0	1	0
	cg03564606	6	35885504	SRPK1	-	-0.0652522	0.0086635	5.24031e-14	17902	COPD	0	0	0	1	0
	cg24504361	12	53297987	KRT8	-	-0.0407995	0.00541707	5.24769e-14	17902	COPD	0	0	0	1	0
	cg24531401	7	1513791	INTS1	+	-0.0495153	0.00657464	5.2644e-14	17902	COPD	0	0	0	1	0
	cg19637821	12	133133572	FBRSL1	-	0.0652639	0.00866771	5.3335e-14	17902	COPD	0	0	1	1	0
	cg01561780	9	101253517	GABBR2	+	-0.0467656	0.00621101	5.3368e-14	17902	COPD	0	0	0	1	0
	cg05756220	11	30038685	KCNA4	+	0.0289897	0.00385033	5.3494e-14	17902	COPD	0	0	0	1	0
	cg26937798	16	27326054	IL4R;IL4R	+	-0.0364674	0.00484368	5.36095e-14	17902	COPD	0	0	0	1	0
	cg02512902	17	25799447	KSR1	+	-0.0567765	0.00754154	5.37597e-14	17902	COPD	0	0	0	1	0
	cg15586429	2	150187225	LYPD6;LYPD6;LYPD6	-	0.0188426	0.00250297	5.3923e-14	17902	COPD	0	0	0	1	0
	cg04855433	14	105663093	NA	-	0.0357652	0.0047509	5.39327e-14	17902	COPD	0	0	0	1	0
	cg14796406	7	80547689	SEMA3C	+	-0.0304527	0.00404522	5.39401e-14	17902	COPD	0	0	0	1	0
	cg06181697	3	50294603	GNAI2;GNAI2	-	-0.0477857	0.00634784	5.40177e-14	17902	COPD	0	0	0	1	0
	cg09469566	13	112717244	NA	-	0.0246079	0.00326896	5.40632e-14	17902	COPD	0	0	0	1	0
	cg06136645	7	148907120	ZNF282;ZNF282	+	-0.0469462	0.00623647	5.4099e-14	17902	COPD	0	0	0	1	0
	cg22858500	10	18629006	CACNB2;CACNB2;CACNB2;CACNB2;CACNB2;CACNB2;CACNB2;CACNB2	+	-0.034683	0.00460812	5.45893e-14	17902	COPD	0	0	0	1	0
	cg24924936	1	78957203	PTGFR;PTGFR	+	0.027064	0.00359588	5.46336e-14	17902	COPD	0	0	0	1	0
	cg23689227	2	11925375	LPIN1	-	-0.0510933	0.00678915	5.49144e-14	17902	COPD	0	0	0	1	0
	cg12775659	16	58767126	GOT2;GOT2	-	-0.0413033	0.00548863	5.51104e-14	17902	COPD	0	0	0	1	0
	cg18036734	5	177036766	B4GALT7	-	-0.0441863	0.00587215	5.53313e-14	17902	COPD	0	0	1	1	0
	cg23668184	2	5836713	SOX11;SOX11	+	0.0202025	0.00268485	5.53846e-14	17902	COPD	0	0	0	1	0
	cg22274240	17	65417344	PITPNC1;PITPNC1	+	0.0610181	0.0081094	5.54868e-14	17902	COPD	0	0	0	1	0
	cg24025782	22	43327600	PACSIN2;PACSIN2;PACSIN2	+	-0.0390157	0.00518529	5.55137e-14	17902	COPD	0	0	0	1	0
	cg14179401	17	46550107	NA	+	-0.0693011	0.00921044	5.55596e-14	17902	COPD	0	0	0	1	0
	cg16665098	9	97609791	C9orf3;C9orf3;C9orf3	-	-0.0462765	0.00615138	5.60848e-14	17902	COPD	0	0	0	1	0
	cg15130459	5	40834228	SNORD72;RPL37	-	-0.03935	0.00523068	5.60977e-14	17902	COPD	0	0	0	1	0
	cg08328716	17	79875053	SIRT7	+	-0.0490486	0.00651999	5.61505e-14	17902	COPD	0	0	0	1	0
	cg27513482	5	132759481	FSTL4	+	-0.0441144	0.00586458	5.64198e-14	17902	COPD	0	0	0	1	0
	cg15427886	8	55379663	NA	+	0.0184268	0.00244974	5.653e-14	17902	COPD	0	0	0	1	0
	cg17879774	12	95496740	FGD6	+	-0.0359104	0.00477412	5.65449e-14	17902	COPD	0	0	0	1	0
	cg24980413	5	346987	AHRR	-	0.0328824	0.00437174	5.66768e-14	17902	COPD	0	0	0	1	0
	cg15752076	1	181118646	NA	+	0.0802006	0.0106637	5.69662e-14	17902	COPD	0	0	0	1	0
	cg19811994	3	50373641	RASSF1;RASSF1;RASSF1;RASSF1	-	-0.0502269	0.00667831	5.69759e-14	17902	COPD	0	0	0	1	0
	cg21204620	15	77281418	NA	-	-0.0455804	0.00606072	5.709e-14	17902	COPD	0	0	0	1	0
	cg10978834	19	14545725	PKN1	+	-0.0707513	0.00940883	5.75061e-14	17902	COPD	0	0	0	1	0
	cg16554164	1	32410678	NA	-	-0.0568518	0.0075616	5.80284e-14	17902	COPD	0	0	0	1	0
	cg26779305	17	11985228	MAP2K4;MIR744	+	0.0551987	0.0073429	5.85579e-14	17902	COPD	0	0	0	1	0
	cg13912117	8	132054555	NA	-	0.0233625	0.0031079	5.86319e-14	17902	COPD	0	0	0	1	0
	cg05733135	11	27740876	BDNF;BDNF;BDNF;BDNF;BDNF	+	0.0306596	0.00407871	5.86987e-14	17902	COPD	0	0	0	1	0
	cg06349780	2	123393412	NA	+	-0.030135	0.00400896	5.87268e-14	17902	COPD	0	0	0	1	0
	cg06862362	11	2126720	NA	+	-0.0784392	0.0104367	5.92645e-14	17902	COPD	0	0	0	1	0
	cg08117309	14	33403862	NA	+	0.0207545	0.00276172	5.95628e-14	17902	COPD	0	0	0	1	0
	cg11824827	16	31075547	ZNF668	-	0.0496431	0.00660605	5.96857e-14	17902	COPD	0	0	0	1	0
	cg19029712	10	6779218	NA	+	0.0630301	0.00838768	5.97705e-14	17902	COPD	0	0	0	1	0
	cg00466334	1	119532850	TBX15	+	0.0350995	0.00467088	5.9805e-14	17902	COPD	0	0	0	1	0
	cg06556266	11	76154804	C11orf30;C11orf30;C11orf30;C11orf30	+	-0.0369263	0.00491416	5.99223e-14	17902	COPD	0	0	0	1	0
	cg07945335	17	41924478	CD300LG;CD300LG;CD300LG;CD300LG	+	-0.0431878	0.00574745	5.99276e-14	17902	COPD	0	0	0	1	0
	cg08087594	12	114844236	TBX5;TBX5;TBX5	-	0.0265561	0.00353413	5.99611e-14	17902	COPD	0	0	0	1	0
	cg19746343	1	235290405	TOMM20	-	-0.0399036	0.00531043	5.99621e-14	17902	COPD	0	0	0	1	0
	cg01966866	7	30959824	AQP1;AQP1;AQP1;AQP1	-	0.0545911	0.00726596	6.03833e-14	17902	COPD	0	0	0	1	0
	cg22234419	3	145875907	PLOD2;PLOD2	-	-0.0444886	0.0059214	6.04172e-14	17902	COPD	0	0	0	1	0
	cg20171079	5	56737497	NA	+	-0.0733224	0.00975927	6.04597e-14	17902	COPD	0	0	0	1	0
	cg04740211	8	49647884	EFCAB1;EFCAB1;EFCAB1	+	0.0268957	0.00357993	6.05447e-14	17902	COPD	0	0	0	1	0
	cg21055554	12	113652889	IQCD	+	-0.0407402	0.00542334	6.09634e-14	17902	COPD	0	0	1	1	0
	cg18840589	6	100441867	MCHR2-AS1;MCHR2;MCHR2;MCHR2	+	0.032252	0.00429347	6.10262e-14	17902	COPD	0	0	0	1	0
	cg26744362	19	56168861	U2AF2;U2AF2	-	-0.0568192	0.00756489	6.14777e-14	17902	COPD	0	0	0	1	0
	cg02182856	5	133474100	TCF7;TCF7;TCF7;TCF7;TCF7;TCF7	-	-0.0572769	0.00762584	6.14854e-14	17902	COPD	0	0	0	1	0
	cg15541611	10	104211319	C10orf95	-	-0.0626292	0.00833885	6.16577e-14	17902	COPD	0	0	0	1	0
	cg08219929	5	142562353	ARHGAP26;ARHGAP26	-	-0.0359604	0.00478805	6.16917e-14	17902	COPD	0	0	0	1	0
	cg04794141	14	92325159	TC2N	+	-0.0439586	0.00585342	6.19495e-14	17902	COPD	0	0	0	1	0
	cg12935933	1	45243943	RPS8;SNORD38B	+	-0.0518702	0.00690847	6.27607e-14	17902	COPD	0	0	0	1	0
	cg12258042	8	4852036	CSMD1;CSMD1	-	0.0315995	0.00420878	6.28582e-14	17902	COPD	0	0	0	1	0
	cg09322259	6	106434131	NA	-	0.0201921	0.00268943	6.28782e-14	17902	COPD	0	0	0	1	0
	cg12682684	4	66535403	EPHA5;EPHA5	-	0.0260041	0.00346359	6.29226e-14	17902	COPD	0	0	0	1	0
	cg19402463	9	132872679	GPR107;GPR107;GPR107;GPR107	+	0.0600289	0.00799638	6.33321e-14	17902	COPD	0	0	0	1	0
	cg02637282	12	98768240	NA	+	0.0287143	0.00382512	6.34417e-14	17902	COPD	0	0	0	1	0
	cg23677833	19	16308345	AP1M1;AP1M1	-	-0.0454851	0.00605921	6.34457e-14	17902	COPD	0	0	0	1	0
	cg18581607	17	4714084	PLD2;PLD2;PLD2;PLD2	+	0.034635	0.00461402	6.35978e-14	17902	COPD	0	0	0	1	0
	cg10374813	17	38183790	MED24;MED24;SNORD124	+	-0.0533617	0.00710881	6.36128e-14	17902	COPD	0	0	0	1	0
	cg20309891	17	41739130	MEOX1;MEOX1;MEOX1	-	-0.0676638	0.00901426	6.36674e-14	17902	COPD	0	0	0	1	0
	cg09304713	5	60712031	ZSWIM6	+	-0.0471772	0.00628513	6.37419e-14	17902	COPD	0	0	0	1	0
	cg03120289	1	99470550	LPPR5;LPPR5	+	0.0259134	0.00345235	6.38109e-14	17902	COPD	0	0	0	1	0
	cg21947565	20	37650634	DHX35;DHX35;DHX35	-	-0.0362168	0.0048252	6.39433e-14	17902	COPD	0	0	0	1	0
	cg01218206	11	116933977	SIK3	-	-0.0402385	0.00536107	6.39678e-14	17902	COPD	0	0	0	1	0
	cg04376114	8	74375265	STAU2;STAU2;STAU2;STAU2	+	-0.0433126	0.00577072	6.40216e-14	17902	COPD	0	0	0	1	0
	cg15380836	17	1553341	RILP;RILP	+	-0.0400276	0.00533317	6.4111e-14	17902	COPD	0	0	1	1	0
	cg15861585	11	637038	DRD4	+	0.0272943	0.00363668	6.41716e-14	17902	COPD	0	0	0	1	0
	cg26115633	10	129535893	FOXI2	+	0.0240327	0.0032021	6.41758e-14	17902	COPD	0	0	0	1	0
	cg27171100	4	78287573	NA	+	-0.059541	0.00793334	6.42266e-14	17902	COPD	0	0	0	1	0
	cg20494891	15	59642565	MYO1E	-	-0.0404326	0.00538743	6.43092e-14	17902	COPD	0	0	0	1	0
	cg17250680	2	227846651	RHBDD1;RHBDD1	-	0.0667029	0.00888796	6.43728e-14	17902	COPD	0	0	0	1	0
	cg12053348	3	72536534	NA	+	-0.0371208	0.00494624	6.43824e-14	17902	COPD	0	0	0	1	0
	cg08729735	2	161330717	RBMS1;RBMS1	+	-0.0255314	0.00340202	6.44169e-14	17902	COPD	0	0	0	1	0
	cg09727046	15	69366554	MIR548H4	-	0.0345047	0.00459799	6.46455e-14	17902	COPD	0	0	0	1	0
	cg08428677	3	177167200	LINC00578	+	-0.0338516	0.00451097	6.4657e-14	17902	COPD	0	0	0	1	0
	cg19429879	20	58621361	NA	+	-0.0386307	0.00514807	6.48305e-14	17902	COPD	0	0	0	1	0
	cg15030712	7	29304984	CHN2	-	-0.0472945	0.0063027	6.48718e-14	17902	COPD	0	0	0	1	0
	cg07941916	5	131762292	C5orf56	+	-0.0378494	0.00504427	6.50686e-14	17902	COPD	0	0	0	1	0
	cg12630953	21	38071688	SIM2;SIM2	-	0.0291567	0.00388591	6.5202e-14	17902	COPD	0	0	0	1	0
	cg08018468	1	43768048	TIE1;TIE1	+	-0.0611699	0.00815287	6.53559e-14	17902	COPD	0	0	0	1	0
	cg13995811	16	927533	LMF1;LMF1;LMF1	-	-0.0726971	0.0096901	6.56897e-14	17902	COPD	0	0	1	1	0
	cg01237738	11	102322056	TMEM123	-	-0.0410613	0.00547333	6.57549e-14	17902	COPD	0	0	1	1	0
	cg12620076	1	35900124	KIAA0319L	+	0.0895684	0.0119394	6.58183e-14	17902	COPD	0	0	1	1	0
	cg17840178	6	30709803	FLOT1	-	-0.0445518	0.00593889	6.59382e-14	17902	COPD	0	0	0	1	0
	cg06271970	15	96889169	NA	-	0.0309803	0.00413003	6.61844e-14	17902	COPD	0	0	0	1	0
	cg01077851	2	235392956	NA	+	-0.0308277	0.00410998	6.64461e-14	17902	COPD	0	0	1	1	0
	cg03747050	19	16253154	HSH2D;HSH2D;HSH2D;HSH2D	+	-0.0388629	0.00518199	6.69996e-14	17902	COPD	0	0	0	1	0
	cg01908133	3	128201018	GATA2;GATA2;GATA2	+	-0.0549595	0.00732892	6.73121e-14	17902	COPD	0	0	0	1	0
	cg05894970	3	119041204	CDGAP	+	-0.0445886	0.00594604	6.73736e-14	17902	COPD	0	0	0	1	0
	cg07345937	19	1175444	SBNO2	+	-0.0586024	0.00781483	6.73785e-14	17902	COPD	0	0	0	1	0
	cg18667648	11	6626577	ILK;ILK;ILK;ILK;ILK	+	-0.0338696	0.00451664	6.73945e-14	17902	COPD	0	0	0	1	0
	cg14326196	9	116860650	KIF12	+	0.0176717	0.0023566	6.74136e-14	17902	COPD	0	0	0	1	0
	cg12904262	16	10937069	NA	+	-0.0635222	0.00847131	6.75647e-14	17902	COPD	0	0	0	1	0
	cg02417408	3	52280688	PPM1M;PPM1M	-	-0.0614638	0.00819711	6.77024e-14	17902	COPD	0	0	0	1	0
	cg06899549	5	34045339	C1QTNF3-AMACR	-	0.0518387	0.00691381	6.79036e-14	17902	COPD	0	0	0	1	0
	cg21171772	10	98432447	PIK3AP1	-	0.0686612	0.00915763	6.79777e-14	17902	COPD	0	0	0	1	0
	cg17836675	21	43518131	UMODL1;UMODL1;UMODL1;UMODL1	+	-0.0401202	0.00535132	6.82109e-14	17902	COPD	0	0	0	1	0
	cg10852177	7	84816454	NA	+	0.0230291	0.00307174	6.82895e-14	17902	COPD	0	0	0	1	0
	cg03502002	18	74962133	GALR1;GALR1	-	0.0241718	0.00322441	6.85949e-14	17902	COPD	0	0	0	1	0
	cg23343486	17	75449911	SEPT9;SEPT9;SEPT9;SEPT9;SEPT9;SEPT9	-	-0.0359169	0.00479121	6.86448e-14	17902	COPD	0	0	1	1	0
	cg08729318	12	29936839	TMTC1	+	0.025968	0.00346409	6.86761e-14	17902	COPD	0	0	0	1	0
	cg27071325	1	17878413	ARHGEF10L	-	-0.0387296	0.00516724	6.92737e-14	17902	COPD	0	0	0	1	0
	cg06659727	13	110959428	COL4A2;COL4A1;COL4A1	+	0.0258514	0.00344933	6.96043e-14	17902	COPD	0	0	0	1	0
	cg25694025	3	100560964	ABI3BP	+	-0.0301046	0.00401754	7.03005e-14	17902	COPD	0	0	0	1	0
	cg18394552	5	159428643	NA	+	0.0421395	0.00562436	7.08182e-14	17902	COPD	0	0	0	1	0
	cg00540464	19	16655751	NA	-	-0.0525772	0.00701753	7.08423e-14	17902	COPD	0	0	0	1	0
	cg05543179	1	160230752	DCAF8;DCAF8;DCAF8;DCAF8;DCAF8	-	-0.0476408	0.00635892	7.10008e-14	17902	COPD	0	0	0	1	0
	cg24693053	4	682834	MFSD7	-	0.0218227	0.00291306	7.1353e-14	17902	COPD	0	0	0	1	0
	cg01381203	12	2985630	FOXM1;FOXM1;FOXM1;FOXM1;FOXM1;RHNO1;RHNO1;RHNO1;RHNO1;RHNO1;RHNO1;RHNO1	+	-0.0465566	0.006215	7.15222e-14	17902	COPD	0	0	0	1	0
	cg21054521	13	112759386	NA	+	0.0316354	0.00422322	7.16229e-14	17902	COPD	0	0	0	1	0
	cg10045115	6	41008483	NA	+	-0.0738939	0.00986463	7.16407e-14	17902	COPD	0	0	0	1	0
	cg20764887	5	178004012	COL23A1	+	0.0346012	0.00461931	7.17645e-14	17902	COPD	0	0	0	1	0
	cg00765922	1	156626839	BCAN	+	0.0329226	0.00439521	7.17748e-14	17902	COPD	0	0	0	1	0
	cg19376440	13	33070685	MINOS1P1;N4BP2L2;N4BP2L2	-	0.0523232	0.00698533	7.1833e-14	17902	COPD	0	0	1	1	0
	cg25146017	6	110679400	C6orf186	+	0.01667	0.00222559	7.19822e-14	17902	COPD	0	0	0	1	0
	cg27633782	17	46626842	HOXB-AS1;HOXB3	+	-0.0455099	0.00607646	7.2324e-14	17902	COPD	0	0	0	1	0
	cg14828411	1	149817540	NA	+	-0.0422576	0.00564245	7.24952e-14	17902	COPD	0	0	0	1	0
	cg00849639	15	50399974	ATP8B4;ATP8B4;ATP8B4;ATP8B4	+	-0.0373607	0.00498885	7.27045e-14	17902	COPD	0	0	0	1	0
	cg18618815	17	48275324	COL1A1	+	-0.0405102	0.00541008	7.32215e-14	17902	COPD	0	0	0	1	0
	cg15884430	5	170819088	NPM1;NPM1;NPM1	+	-0.0498094	0.00665248	7.3539e-14	17902	COPD	0	0	0	1	0
	cg20728901	18	67553469	CD226;CD226;CD226	+	-0.0445177	0.00594598	7.37234e-14	17902	COPD	0	0	0	1	0
	cg20586431	7	116963479	WNT2;WNT2	+	0.0298921	0.00399259	7.3802e-14	17902	COPD	0	0	0	1	0
	cg26983710	2	154728202	GALNT13	-	0.0254369	0.00339754	7.38129e-14	17902	COPD	0	0	0	1	0
	cg05329651	1	115259813	CSDE1;CSDE1;CSDE1;CSDE1;CSDE1;CSDE1;NRAS	+	-0.0383882	0.00512763	7.39986e-14	17902	COPD	0	0	0	1	0
	cg00275665	20	48317973	B4GALT5	-	-0.0443598	0.00592629	7.47176e-14	17902	COPD	0	0	0	1	0
	cg06809544	7	79081666	MAGI2	-	0.0288692	0.00385725	7.52038e-14	17902	COPD	0	0	0	1	0
	cg12126344	1	12207564	NA	+	-0.0582817	0.00778734	7.53454e-14	17902	COPD	0	0	0	1	0
	cg26248007	13	48730782	NA	+	0.037285	0.00498216	7.56087e-14	17902	COPD	0	0	0	1	0
	cg05700406	14	93389553	CHGA;CHGA;CHGA;CHGA	-	0.0290014	0.00387536	7.56993e-14	17902	COPD	0	0	0	1	0
	cg12580978	3	98168569	NA	-	-0.052887	0.00706754	7.59592e-14	17902	COPD	0	0	0	1	0
	cg25145728	16	89628775	RPL13;RPL13;RPL13;RPL13	+	-0.0266018	0.00355516	7.62484e-14	17902	COPD	0	0	0	1	0
	cg24807169	4	101439954	EMCN;EMCN	+	-0.0475276	0.00635184	7.62986e-14	17902	COPD	0	0	0	1	0
	cg21822187	12	66286141	HMGA2;HMGA2	-	-0.0454486	0.00607402	7.63224e-14	17902	COPD	0	0	0	1	0
	cg06603936	3	169383031	MECOM;MECOM	+	-0.0384613	0.00514048	7.65619e-14	17902	COPD	0	0	0	1	0
	cg04881228	2	64557277	NA	+	-0.0817253	0.0109232	7.67051e-14	17902	COPD	0	0	1	1	0
	cg26253134	2	70751721	TGFA;TGFA	+	-0.0477311	0.00637972	7.67666e-14	17902	COPD	0	0	1	1	0
	cg14943355	12	3980704	PARP11;PARP11;PARP11;PARP11	-	-0.0322897	0.00431588	7.68177e-14	17902	COPD	0	0	0	1	0
	cg06240450	3	125899547	ALDH1L1	-	0.0332	0.0044376	7.68551e-14	17902	COPD	0	0	0	1	0
	cg24854010	12	1726033	WNT5B	+	0.0492712	0.00658599	7.70455e-14	17902	COPD	0	0	0	1	0
	cg18641655	8	125025636	FER1L6;FER1L6-AS1	-	0.0370992	0.00495907	7.71334e-14	17902	COPD	0	0	0	1	0
	cg03633120	19	8387262	NDUFA7;RPS28	+	-0.0485685	0.00649246	7.73157e-14	17902	COPD	0	0	1	1	0
	cg09932507	17	47643410	LOC100288866	-	0.0372208	0.00497606	7.77737e-14	17902	COPD	0	0	0	1	0
	cg04171038	12	132512619	EP400	+	0.0624525	0.0083493	7.77756e-14	17902	COPD	0	0	0	1	0
	cg07638890	5	124006535	ZNF608	-	-0.0444524	0.00594372	7.842e-14	17902	COPD	0	0	0	1	0
	cg19761848	2	237076815	GBX2	-	0.0221974	0.00296911	8.007e-14	17902	COPD	0	0	0	1	0
	cg22833158	2	219194809	PNKD;CATIP-AS2;PNKD	-	-0.0712142	0.00952627	8.04195e-14	17902	COPD	0	0	0	1	0
	cg01243823	16	50732212	NOD2	-	-0.0319933	0.00428022	8.09537e-14	17902	COPD	0	0	0	1	0
	cg14989202	1	9714843	C1orf200;PIK3CD	-	-0.0432922	0.00579193	8.1029e-14	17902	COPD	0	0	0	1	0
	cg10279487	17	76355288	SOCS3	+	-0.0178228	0.00238448	8.10616e-14	17902	COPD	0	0	0	1	0
	cg13203474	5	127873873	FBN2	-	0.0217686	0.00291246	8.11905e-14	17902	COPD	0	0	0	1	0
	cg05856050	17	3989372	ZZEF1	-	-0.0437	0.00584696	8.13974e-14	17902	COPD	0	0	0	1	0
	cg17529152	2	120125452	C2orf76;DBI;DBI;DBI;DBI	+	-0.0558208	0.00746918	8.16983e-14	17902	COPD	0	0	0	1	0
	cg09400475	1	45274055	TCTEX1D4;BTBD19	-	-0.0653158	0.00874105	8.24318e-14	17902	COPD	0	0	0	1	0
	cg08440987	11	128479784	NA	+	0.0565164	0.00756387	8.269e-14	17902	COPD	0	0	0	1	0
	cg20222926	7	121946018	FEZF1;FEZF1	-	0.0227856	0.00304965	8.28993e-14	17902	COPD	0	0	0	1	0
	cg08034392	14	95999809	SNHG10;SNHG10;SCARNA13	-	-0.0357543	0.0047854	8.29031e-14	17902	COPD	0	0	0	1	0
	cg20788426	2	219194421	PNKD;CATIP-AS2;PNKD	+	-0.0553503	0.00740827	8.29817e-14	17902	COPD	0	0	0	1	0
	cg14553895	3	178899170	PIK3CA	+	-0.0399495	0.00534718	8.31716e-14	17902	COPD	0	0	0	1	0
	cg21316772	9	33167933	B4GALT1	+	-0.0434472	0.00581557	8.33466e-14	17902	COPD	0	0	1	1	0
	cg08736072	16	1471543	C16orf91	-	-0.0612815	0.00820354	8.37978e-14	17902	COPD	0	0	0	1	0
	cg06765217	14	38091644	NA	+	0.0278496	0.00372817	8.38466e-14	17902	COPD	0	0	0	1	0
	cg00524443	17	46650310	HOXB3	-	-0.0582797	0.00780217	8.40846e-14	17902	COPD	0	0	0	1	0
	cg16216885	19	51151438	C19orf81	-	-0.0402109	0.00538324	8.41107e-14	17902	COPD	0	0	0	1	0
	cg14853432	16	17436920	XYLT1	+	-0.0387184	0.00518389	8.45296e-14	17902	COPD	0	0	0	1	0
	cg14715778	17	73840989	UNC13D	-	-0.0429086	0.00574509	8.46795e-14	17902	COPD	0	0	1	1	0
	cg14302996	10	97205147	SORBS1;SORBS1;SORBS1;SORBS1	+	-0.0463783	0.00620985	8.48328e-14	17902	COPD	0	0	0	1	0
	cg05595345	15	98504173	ARRDC4	-	0.0177627	0.00237843	8.5013e-14	17902	COPD	0	0	0	1	0
	cg22116041	4	153564653	TMEM154	-	-0.0388852	0.00520707	8.53142e-14	17902	COPD	0	0	1	1	0
	cg11679455	10	8100761	GATA3;GATA3	+	-0.042361	0.0056727	8.54765e-14	17902	COPD	0	0	0	1	0
	cg16863375	6	55443990	HMGCLL1;HMGCLL1;HMGCLL1;HMGCLL1;HMGCLL1;HMGCLL1;HMGCLL1;HMGCLL1;HMGCLL1;HMGCLL1;HMGCLL1;HMGCLL1	-	0.0408089	0.00546521	8.57891e-14	17902	COPD	0	0	0	1	0
	cg18697636	5	524503	SLC9A3;SLC9A3	-	0.0191194	0.00256061	8.59724e-14	17902	COPD	0	0	0	1	0
	cg07389922	17	7154007	DULLARD;C17orf81;DULLARD	-	-0.0380338	0.00509395	8.61519e-14	17902	COPD	0	0	0	1	0
	cg23293609	19	39468829	NA	+	-0.0361356	0.00484001	8.64543e-14	17902	COPD	0	0	0	1	0
	cg06484123	19	53107200	NA	-	0.0262245	0.00351284	8.69142e-14	17902	COPD	0	0	0	1	0
	cg00578917	21	27945542	CYYR1;CYYR1	+	0.0263818	0.00353398	8.70054e-14	17902	COPD	0	0	0	1	0
	cg27480497	13	48784568	NA	+	-0.0339777	0.00455195	8.74916e-14	17902	COPD	0	0	0	1	0
	cg03686998	14	106330224	NA	-	-0.0408226	0.0054691	8.76297e-14	17902	COPD	0	0	0	1	0
	cg01194310	5	133463984	TCF7;TCF7;TCF7;TCF7;TCF7;TCF7	-	0.0518792	0.0069504	8.76439e-14	17902	COPD	0	0	0	1	0
	cg23484392	18	66465334	CCDC102B;CCDC102B;CCDC102B	+	-0.0404271	0.00541625	8.77523e-14	17902	COPD	0	0	0	1	0
	cg15302400	10	99207845	ZDHHC16;ZDHHC16;ZDHHC16;ZDHHC16;ZDHHC16;ZDHHC16;ZDHHC16;ZDHHC16	+	-0.0705146	0.00944725	8.77596e-14	17902	COPD	0	0	0	1	0
	cg03272310	17	39704454	NA	+	-0.0430501	0.00576838	8.83728e-14	17902	COPD	0	0	0	1	0
	cg03352182	2	136963301	NA	+	0.0562743	0.00754046	8.84689e-14	17902	COPD	0	0	0	1	0
	cg24327132	15	72520632	PKM2;PKM2;PKM2	+	-0.0396034	0.00530679	8.85939e-14	17902	COPD	0	0	0	1	0
	cg07891911	15	35598798	NA	-	-0.0557759	0.00747412	8.87608e-14	17902	COPD	0	0	1	1	0
	cg10717214	6	31543557	TNF	-	-0.0319912	0.00428737	8.93017e-14	17902	COPD	0	0	0	1	0
	cg10118595	20	24899794	NA	+	-0.0494135	0.00662277	8.96979e-14	17902	COPD	0	0	0	1	0
	cg08734740	5	50679149	ISL1;ISL1	-	0.0197163	0.00264258	8.97973e-14	17902	COPD	0	0	0	1	0
	cg02409596	13	77583449	FBXL3	-	-0.041749	0.00559583	8.9976e-14	17902	COPD	0	0	0	1	0
	cg23495279	8	4849827	CSMD1	+	0.0232406	0.00311558	9.0833e-14	17902	COPD	0	0	0	1	0
	cg02481950	16	21665002	METTL9;IGSF6;METTL9	-	0.057058	0.00764931	9.10057e-14	17902	COPD	0	0	0	1	0
	cg11837076	1	1711588	NADK;NADK	-	-0.0379919	0.00509327	9.10082e-14	17902	COPD	0	0	1	1	0
	cg02650512	17	27048975	RPL23A;SNORD4A;SNORD42A	-	-0.0497498	0.00666979	9.11835e-14	17902	COPD	0	0	0	1	0
	cg22811930	18	10072795	NA	-	-0.0424139	0.00568672	9.15777e-14	17902	COPD	0	0	0	1	0
	cg26572452	8	129115055	NA	+	-0.0397262	0.0053268	9.19968e-14	17902	COPD	0	0	1	1	0
	cg06159344	7	2197663	MAD1L1;MAD1L1;MAD1L1;MAD1L1;MAD1L1	+	0.0560104	0.00751037	9.20351e-14	17902	COPD	0	0	0	1	0
	cg03373393	17	39890193	HAP1;HAP1;HAP1	+	-0.0378788	0.00507923	9.21377e-14	17902	COPD	0	0	0	1	0
	cg08445550	5	16784821	MYO10	+	-0.045098	0.00604819	9.29474e-14	17902	COPD	0	0	0	1	0
	cg12646649	10	102987257	LBX1	+	0.0305874	0.00410283	9.38259e-14	17902	COPD	0	0	0	1	0
	cg24403845	10	108924366	SORCS1;SORCS1	-	0.0192194	0.00257826	9.43896e-14	17902	COPD	0	0	0	1	0
	cg22381144	1	228996973	NA	+	-0.064613	0.00866892	9.51083e-14	17902	COPD	0	0	0	1	0
	cg10222359	9	131902202	PPP2R4;PPP2R4;PPP2R4;PPP2R4;PPP2R4;PPP2R4	+	-0.0515661	0.00691876	9.53359e-14	17902	COPD	0	0	0	1	0
	cg00144480	2	40987580	NA	-	-0.0462298	0.00620318	9.56899e-14	17902	COPD	0	0	0	1	0
	cg17555373	13	53775108	NA	-	0.0303311	0.00407004	9.59069e-14	17902	COPD	0	0	0	1	0
	cg23635560	2	27473369	NA	+	-0.0721441	0.00968112	9.60878e-14	17902	COPD	0	0	1	1	0
	cg17412886	5	50678913	ISL1	-	0.0339707	0.00455887	9.64369e-14	17902	COPD	0	0	0	1	0
	cg20367894	12	56537247	ESYT1;ESYT1	+	-0.0374259	0.00502256	9.64381e-14	17902	COPD	0	0	0	1	0
	cg22024215	8	11565226	GATA4;GATA4;GATA4	+	0.0362739	0.00486803	9.65127e-14	17902	COPD	0	0	0	1	0
	cg14097046	9	131447995	SET	-	-0.0512285	0.00687512	9.66409e-14	17902	COPD	0	0	0	1	0
	cg15470831	7	55603306	VOPP1;VOPP1;VOPP1;VOPP1	+	-0.0461178	0.0061898	9.71363e-14	17902	COPD	0	0	0	1	0
	cg02485922	16	30379391	TBC1D10B	-	-0.0798897	0.0107232	9.74818e-14	17902	COPD	0	0	0	1	0
	cg12426771	9	75886149	NA	-	-0.0502628	0.00674658	9.75033e-14	17902	COPD	0	0	0	1	0
	cg00328434	11	9094580	SCUBE2;SCUBE2	-	0.0480892	0.00645502	9.76665e-14	17902	COPD	0	0	0	1	0
	cg02685016	6	17282333	RBM24;RBM24;RBM24;RBM24	-	0.0362715	0.00486889	9.78451e-14	17902	COPD	0	0	0	1	0
	cg21194730	20	48616106	NA	+	-0.0486954	0.00653706	9.82358e-14	17902	COPD	0	0	0	1	0
	cg12573052	2	129034131	HS6ST1	-	0.057959	0.0077818	9.90514e-14	17902	COPD	0	0	0	1	0
	cg03295554	11	128395450	ETS1	+	-0.0293353	0.00393883	9.92806e-14	17902	COPD	0	0	0	1	0
	cg07780095	12	85674296	ALX1	+	0.0237927	0.00319469	9.93897e-14	17902	COPD	0	0	0	1	0
	cg13933835	2	98963440	CNGA3;CNGA3	+	0.0282191	0.00378916	9.95841e-14	17902	COPD	0	0	0	1	0
	cg07715168	3	119281292	NA	-	-0.0481087	0.00646042	1.00066e-13	17902	COPD	0	0	0	1	0
	cg25735648	15	35998009	NA	+	-0.0321053	0.00431138	1.00091e-13	17902	COPD	0	0	0	1	0
	cg18804985	4	74965226	CXCL2	+	0.0200198	0.00268871	1.00671e-13	17902	COPD	0	0	0	1	0
	cg26985963	4	57975965	IGFBP7;IGFBP7;IGFBP7-AS1	-	0.0326772	0.00438864	1.00692e-13	17902	COPD	0	0	0	1	0
	cg00464333	6	135596109	NA	-	-0.0310381	0.00416852	1.00706e-13	17902	COPD	0	0	0	1	0
	cg22331294	3	45698299	LIMD1	+	-0.038856	0.00521857	1.00803e-13	17902	COPD	0	0	0	1	0
	cg24405951	1	19337477	NA	+	-0.0459022	0.00616573	1.0155e-13	17902	COPD	0	0	0	1	0
	cg25611057	3	197121419	NA	+	-0.0373897	0.00502264	1.01928e-13	17902	COPD	0	0	0	1	0
	cg12180703	20	37353037	SLC32A1	-	0.0191287	0.00256968	1.02117e-13	17902	COPD	0	0	0	1	0
	cg05726450	17	8771947	PIK3R6;PIK3R6;PIK3R6	+	0.062889	0.00844933	1.02831e-13	17902	COPD	0	0	0	1	0
	cg01611626	16	2565338	ATP6V0C	-	-0.0509745	0.00684859	1.02833e-13	17902	COPD	0	1	0	1	0
	cg16873386	22	38820214	NA	-	-0.0430256	0.0057809	1.03099e-13	17902	COPD	0	0	1	1	0
	cg11798521	5	131996143	IL13	-	-0.035167	0.00472524	1.03372e-13	17902	COPD	0	0	0	1	0
	cg09798252	8	59763565	TOX	-	-0.0361179	0.00485331	1.03737e-13	17902	COPD	0	0	0	1	0
	cg05681383	17	40912315	RAMP2;RAMP2-AS1;RAMP2-AS1	+	-0.0516219	0.00693668	1.03766e-13	17902	COPD	0	0	0	1	0
	cg23463269	11	15136380	INSC;INSC	-	0.0309075	0.00415319	1.03774e-13	17902	COPD	0	0	0	1	0
	cg23781467	6	31760233	VARS	-	0.054502	0.00732377	1.03824e-13	17902	COPD	0	0	0	1	0
	cg18376306	1	76254508	RABGGTB;SNORD45B	+	-0.0372965	0.00501178	1.03847e-13	17902	COPD	0	0	0	1	0
	cg19284460	20	60879102	ADRM1;ADRM1;ADRM1;ADRM1	-	-0.0412067	0.00553814	1.04825e-13	17902	COPD	0	0	0	1	0
	cg14060496	20	61638518	BHLHE23	+	0.0335038	0.00450291	1.04857e-13	17902	COPD	0	0	0	1	0
	cg00259097	16	70770604	VAC14	+	0.0515366	0.00692694	1.0522e-13	17902	COPD	0	0	1	1	0
	cg03671627	2	209185667	PIKFYVE	-	0.0411289	0.00552844	1.05617e-13	17902	COPD	0	0	0	1	0
	cg13682152	19	16996186	NA	-	-0.0452879	0.00608764	1.05783e-13	17902	COPD	0	0	0	1	0
	cg12003134	12	62644635	NA	+	-0.0403856	0.00542879	1.05915e-13	17902	COPD	0	0	0	1	0
	cg00577164	8	125641965	MTSS1;MTSS1;MTSS1	-	-0.0639545	0.0085979	1.06527e-13	17902	COPD	0	0	0	1	0
	cg26862622	21	43860746	UBASH3A;UBASH3A;UBASH3A	-	-0.0583184	0.00784051	1.06767e-13	17902	COPD	0	0	0	1	0
	cg06333957	20	50721551	ZFP64	+	0.0284674	0.00382782	1.07672e-13	17902	COPD	0	0	0	1	0
	cg18660898	1	151030968	CDC42SE1;CDC42SE1;MLLT11	+	-0.032645	0.00438999	1.08265e-13	17902	COPD	0	0	0	1	0
	cg15758525	7	139952594	NA	+	-0.0461548	0.00620687	1.08392e-13	17902	COPD	0	0	0	1	0
	cg12305238	7	13948997	ETV1;ETV1;ETV1;ETV1;ETV1;ETV1;ETV1;ETV1	-	-0.035961	0.00483602	1.08403e-13	17902	COPD	0	0	1	1	0
	cg05578802	18	74531660	NA	-	-0.0551752	0.0074208	1.09105e-13	17902	COPD	0	0	0	1	0
	cg26680608	6	136915556	MAP3K5	-	-0.0422263	0.00567949	1.09388e-13	17902	COPD	0	0	0	1	0
	cg25885098	20	49431907	BCAS4;BCAS4;BCAS4	-	0.038843	0.00522532	1.1043e-13	17902	COPD	0	0	0	1	0
	cg15122008	1	40867644	SMAP2;SMAP2;SMAP2;SMAP2	+	-0.0580797	0.00781314	1.10453e-13	17902	COPD	0	0	0	1	0
	cg18363538	15	52587913	MYO5C;MYO5C	+	0.0247892	0.00333476	1.1046e-13	17902	COPD	0	0	0	1	0
	cg02623400	1	50513749	ELAVL4;ELAVL4	+	0.0292032	0.0039289	1.11004e-13	17902	COPD	0	0	0	1	0
	cg04564373	17	49340388	UTP18	-	-0.0477899	0.00643023	1.11728e-13	17902	COPD	0	0	0	1	0
	cg05516537	13	114239958	TFDP1;TFDP1	-	-0.0351917	0.00473523	1.1188e-13	17902	COPD	0	0	0	1	0
	cg14065021	3	170984333	TNIK;TNIK;TNIK;TNIK;TNIK;TNIK;TNIK;TNIK	-	-0.0439783	0.00591787	1.12257e-13	17902	COPD	0	0	1	1	0
	cg03603485	1	167442883	CD247;CD247	-	0.0762438	0.0102598	1.12375e-13	17902	COPD	0	0	0	1	0
	cg06433467	5	67730071	NA	-	-0.0252699	0.00340062	1.1266e-13	17902	COPD	0	0	0	1	0
	cg16265731	11	64647129	EHD1;EHD1;EHD1;EHD1;EHD1	+	-0.0491781	0.00661856	1.13206e-13	17902	COPD	0	0	0	1	0
	cg10589813	20	48809978	NA	-	-0.0607109	0.00817191	1.14157e-13	17902	COPD	0	0	1	1	0
	cg09555447	12	113579991	NA	-	-0.0563283	0.00758226	1.14378e-13	17902	COPD	0	0	0	1	0
	cg02882540	5	76256334	CRHBP	+	-0.0492071	0.00662391	1.146e-13	17902	COPD	0	0	0	1	0
	cg05210266	8	65282507	NA	-	0.0302369	0.00407037	1.14734e-13	17902	COPD	0	0	0	1	0
	cg09560590	5	143191663	HMHB1	+	0.0349469	0.0047045	1.14852e-13	17902	COPD	0	0	0	1	0
	cg04220930	8	52814681	NA	-	-0.0304718	0.00410232	1.15261e-13	17902	COPD	0	0	0	1	0
	cg23818603	14	93552344	ITPK1;ITPK1;ITPK1	+	-0.0615691	0.00828937	1.15665e-13	17902	COPD	0	0	0	1	0
	cg07040244	1	231555522	EGLN1	-	-0.0336288	0.00452786	1.15995e-13	17902	COPD	0	0	0	1	0
	cg03607573	11	93471889	TAF1D	-	-0.0373707	0.00503168	1.16016e-13	17902	COPD	0	0	0	1	0
	cg11013583	1	217263205	ESRRG;ESRRG;ESRRG;ESRRG;ESRRG;ESRRG;ESRRG	+	0.0405537	0.0054605	1.16302e-13	17902	COPD	0	0	0	1	0
	cg19266329	1	145456128	NA	+	-0.0505351	0.00680523	1.17033e-13	17902	COPD	0	0	0	1	0
	cg27199820	3	6903019	GRM7;GRM7;GRM7;GRM7	+	0.0225127	0.00303177	1.17304e-13	17902	COPD	0	0	0	1	0
	cg26098517	15	48626047	DUT;DUT;DUT	-	-0.0558694	0.00752407	1.17462e-13	17902	COPD	0	0	1	1	0
	cg05969150	16	72882495	ZFHX3;ZFHX3	-	0.0625451	0.00842324	1.17568e-13	17902	COPD	0	0	0	1	0
	cg16242615	19	4059988	ZBTB7A	+	-0.0453255	0.00610441	1.17801e-13	17902	COPD	0	0	0	1	0
	cg22447871	13	50799098	DLEU1	+	-0.0518949	0.00698924	1.17861e-13	17902	COPD	0	0	0	1	0
	cg03585096	13	20287930	PSPC1;PSPC1;PSPC1	+	-0.0346311	0.00466432	1.18126e-13	17902	COPD	0	0	0	1	0
	cg25497250	10	95326974	GPR120	-	0.0245769	0.00331031	1.18424e-13	17902	COPD	0	0	0	1	0
	cg23626733	1	2345398	PEX10;PEX10	+	-0.044088	0.00593875	1.18922e-13	17902	COPD	0	0	0	1	0
	cg26894523	4	107725	ZNF718	-	0.0263229	0.00354589	1.19176e-13	17902	COPD	0	0	0	1	0
	cg04276626	17	57918500	MIR21	+	-0.0391038	0.00526797	1.19689e-13	17902	COPD	0	0	0	1	0
	cg25631863	3	71922382	NA	-	-0.0481396	0.00648548	1.19932e-13	17902	COPD	0	0	0	1	0
	cg05325218	2	61112188	REL;REL	+	-0.0443908	0.00598049	1.19978e-13	17902	COPD	0	0	0	1	0
	cg13265789	4	96470584	UNC5C	-	0.0280635	0.00378083	1.20005e-13	17902	COPD	0	0	0	1	0
	cg06774729	10	48478612	NA	+	0.0584047	0.00786858	1.2006e-13	17902	COPD	0	0	0	1	0
	cg20267101	3	113006232	BOC;WDR52	-	-0.038243	0.00515245	1.20258e-13	17902	COPD	0	0	0	1	0
	cg13723420	2	208527045	NA	+	-0.0345846	0.00465974	1.20537e-13	17902	COPD	0	0	0	1	0
	cg22640868	17	26661374	TNFAIP1;IFT20	+	-0.0457249	0.00616147	1.21346e-13	17902	COPD	0	0	1	1	0
	cg01832549	1	19774989	CAPZB	-	-0.0466693	0.00628895	1.21597e-13	17902	COPD	0	0	0	1	0
	cg12549087	10	106013813	GSTO1;GSTO1;GSTO1	+	0.0594371	0.0080095	1.21614e-13	17902	COPD	0	0	0	1	0
	cg02487453	22	31198724	OSBP2	-	0.0245676	0.00331068	1.21689e-13	17902	COPD	0	0	0	1	0
	cg01982088	1	4714986	AJAP1;AJAP1	+	0.0220765	0.00297499	1.21727e-13	17902	COPD	0	0	0	1	0
	cg07329251	11	10476662	AMPD3;AMPD3;AMPD3	-	-0.0437894	0.00590117	1.21939e-13	17902	COPD	0	0	1	1	0
	cg04571183	16	455950	DECR2	-	-0.0695417	0.00937177	1.22048e-13	17902	COPD	0	0	0	1	0
	cg04299018	16	31469393	ARMC5;ARMC5;ARMC5;ARMC5	-	-0.041224	0.00555558	1.22107e-13	17902	COPD	0	0	0	1	0
	cg20184247	17	46672052	LOC404266;LOC404266;LOC404266;HOXB5;LOC404266;LOC404266	+	-0.0234963	0.00316664	1.22412e-13	17902	COPD	0	0	0	1	0
	cg07056138	8	103120260	NCALD;NCALD;NCALD;NCALD;NCALD;NCALD;NCALD	+	-0.0446552	0.00601829	1.22445e-13	17902	COPD	0	0	0	1	0
	cg10736046	9	90175385	DAPK1;DAPK1;DAPK1;DAPK1	-	-0.0344133	0.00463806	1.22583e-13	17902	COPD	0	0	0	1	0
	cg14720274	15	61014131	RORA	-	-0.0613539	0.00826939	1.22913e-13	17902	COPD	0	0	0	1	0
	cg01813126	11	1799651	NA	-	-0.0534311	0.00720208	1.23432e-13	17902	COPD	0	0	0	1	0
	cg10658688	7	72992005	TBL2	-	-0.0686945	0.00925972	1.2362e-13	17902	COPD	0	0	0	1	0
	cg26188212	1	228967124	NA	+	-0.0376571	0.00507615	1.23799e-13	17902	COPD	0	0	0	1	0
	cg23318703	7	76895988	CCDC146	-	-0.0381432	0.00514189	1.241e-13	17902	COPD	0	0	0	1	0
	cg01787382	3	169041586	MECOM	+	-0.0369412	0.00498035	1.24788e-13	17902	COPD	0	0	0	1	0
	cg26886942	3	45363691	NA	-	0.0688807	0.00928666	1.24999e-13	17902	COPD	0	0	0	1	0
	cg10401879	10	83634276	NRG3;NRG3	-	0.0255184	0.00344054	1.25178e-13	17902	COPD	0	0	0	1	0
	cg04593668	5	133466991	TCF7;TCF7;TCF7;TCF7;TCF7;TCF7	+	0.0698905	0.0094232	1.253e-13	17902	COPD	0	0	0	1	0
	cg08184652	2	162270993	NA	+	0.0249508	0.00336415	1.2548e-13	17902	COPD	0	0	0	1	0
	cg12738197	8	125985883	ZNF572	+	0.0274794	0.00370534	1.25954e-13	17902	COPD	0	0	0	1	0
	cg23847712	4	9783196	DRD5	-	0.0313738	0.00423071	1.26368e-13	17902	COPD	0	0	0	1	0
	cg00260810	3	183894469	AP2M1;AP2M1	+	-0.0411854	0.005554	1.26634e-13	17902	COPD	0	0	0	1	0
	cg03976979	3	168854998	MECOM;MECOM;MECOM;MECOM;MECOM;MECOM;MECOM	+	-0.0412086	0.00555723	1.26762e-13	17902	COPD	0	0	0	1	0
	cg18616757	1	206643387	IKBKE;IKBKE;IKBKE	+	-0.081148	0.0109435	1.26881e-13	17902	COPD	0	0	0	1	0
	cg14897036	20	55205225	TFAP2C	-	0.0280631	0.00378476	1.27272e-13	17902	COPD	0	0	0	1	0
	cg15251748	7	28993464	TRIL	+	-0.0296338	0.00399666	1.27405e-13	17902	COPD	0	0	0	1	0
	cg16794471	2	153271840	FMNL2	-	-0.050108	0.00675867	1.2812e-13	17902	COPD	0	0	0	1	0
	cg16875235	4	147097886	LSM6	-	-0.0413147	0.00557327	1.28966e-13	17902	COPD	0	0	0	1	0
	cg13238479	13	36049673	MAB21L1;MIR548F5;NBEA	-	-0.0420117	0.00566745	1.29175e-13	17902	COPD	0	0	1	1	0
	cg12406124	3	156876145	CCNL1	-	-0.0608063	0.00820431	1.30429e-13	17902	COPD	0	0	0	1	0
	cg00921574	7	1513873	INTS1	+	-0.030535	0.00411996	1.30466e-13	17902	COPD	0	0	0	1	0
	cg08324705	7	92264450	CDK6;CDK6	-	-0.0391599	0.00528379	1.30605e-13	17902	COPD	0	0	0	1	0
	cg16841325	7	129603394	NA	+	0.0323965	0.00437127	1.30701e-13	17902	COPD	0	0	0	1	0
	cg21351733	3	9393654	NA	+	-0.0316022	0.00426412	1.30746e-13	17902	COPD	0	0	0	1	0
	cg02628581	6	149641011	TAB2;TAB2;TAB2	+	-0.0349695	0.0047186	1.30946e-13	17902	COPD	0	0	0	1	0
	cg01699148	13	40350843	COG6	+	-0.0563853	0.00760835	1.30952e-13	17902	COPD	0	0	0	1	0
	cg03280622	8	145023013	PLEC1;PLEC1;PLEC1;PLEC1	-	-0.0542794	0.00732532	1.32083e-13	17902	COPD	0	0	0	1	0
	cg03505273	11	23826623	NA	-	-0.0267762	0.00361379	1.32474e-13	17902	COPD	0	0	0	1	0
	cg17674228	10	74448039	NA	-	-0.0294501	0.00397472	1.32571e-13	17902	COPD	0	0	0	1	0
	cg09477886	5	10507827	NA	-	-0.050117	0.00676472	1.33335e-13	17902	COPD	0	0	0	1	0
	cg20456582	22	17762633	NA	-	0.0622049	0.00839648	1.33461e-13	17902	COPD	0	0	0	1	0
	cg03361379	7	157367159	PTPRN2;PTPRN2;MIR153-2;PTPRN2	+	-0.0414785	0.00559886	1.33541e-13	17902	COPD	0	0	0	1	0
	cg03922814	15	90395025	MIR5094;AP3S2;AP3S2;AP3S2;C15orf38-AP3S2	-	-0.0346227	0.00467364	1.33847e-13	17902	COPD	0	0	0	1	0
	cg05738152	2	287354	FAM150B	-	0.0366966	0.00495402	1.34473e-13	17902	COPD	0	0	0	1	0
	cg07811915	7	144509662	TPK1;TPK1	+	0.0279767	0.00377707	1.34944e-13	17902	COPD	0	0	0	1	0
	cg21238864	22	23521895	BCR;BCR	-	-0.0791356	0.0106843	1.35229e-13	17902	COPD	0	0	0	1	0
	cg20606301	17	9571882	USP43;USP43	+	0.0405029	0.0054685	1.35345e-13	17902	COPD	0	0	0	1	0
	cg10303487	8	105479058	DPYS	+	0.0192221	0.00259541	1.35723e-13	17902	COPD	0	0	0	1	0
	cg09977126	5	75599987	SV2C;SV2C	+	0.0421237	0.00568778	1.35957e-13	17902	COPD	0	0	0	1	0
	cg27273242	6	3802297	NA	+	-0.039269	0.00530296	1.36861e-13	17902	COPD	0	0	0	1	0
	cg03045038	11	63973199	FERMT3;FERMT3	+	-0.0616002	0.00831871	1.36947e-13	17902	COPD	0	0	0	1	0
	cg03735496	18	18822637	GREB1L	+	0.0170866	0.0023075	1.37163e-13	17902	COPD	0	0	0	1	0
	cg04757411	13	76259545	LMO7	+	-0.0446819	0.00603522	1.38501e-13	17902	COPD	0	0	0	0	0
	cg01966061	16	89628511	RPL13;RPL13;RPL13;RPL13	-	-0.0377971	0.00510566	1.39065e-13	17902	COPD	0	0	0	1	0
	cg10459174	5	76127047	F2RL1	+	-0.0539535	0.00728832	1.39327e-13	17902	COPD	0	0	0	1	0
	cg07791547	2	199742217	NA	+	-0.0298793	0.00403653	1.39846e-13	17902	COPD	0	0	0	1	0
	cg19993487	9	139304298	SDCCAG3;SDCCAG3;SDCCAG3;PMPCA;PMPCA;PMPCA	+	-0.0571999	0.00772786	1.4033e-13	17902	COPD	0	0	0	1	0
	cg18909924	16	56666424	MT1M	-	0.0266114	0.00359527	1.40338e-13	17902	COPD	0	0	0	1	0
	cg15471946	21	40686621	BRWD1;BRWD1;BRWD1	-	-0.0378035	0.00510773	1.40905e-13	17902	COPD	0	0	0	1	0
	cg24921221	8	12584192	LONRF1	-	-0.0533005	0.00720179	1.4115e-13	17902	COPD	0	0	0	1	0
	cg26541867	4	37246688	KIAA1239	-	0.0299774	0.00405106	1.42335e-13	17902	COPD	0	0	0	1	0
	cg22428027	1	12128827	TNFRSF8	+	-0.0607772	0.00821374	1.42791e-13	17902	COPD	0	0	0	1	0
	cg06617456	8	68864769	PREX2;PREX2	-	0.0327165	0.00442148	1.42792e-13	17902	COPD	0	0	0	1	0
	cg18855780	20	11871743	BTBD3	+	0.0217219	0.00293568	1.42975e-13	17902	COPD	0	0	0	1	0
	cg16426537	11	18813556	PTPN5;PTPN5;PTPN5	+	0.0243197	0.0032868	1.43076e-13	17902	COPD	0	0	0	1	0
	cg19168338	16	4465731	CORO7	+	-0.0398379	0.00538433	1.4344e-13	17902	COPD	0	0	0	1	0
	cg00884040	16	6069401	RBFOX1;RBFOX1;RBFOX1;RBFOX1;RBFOX1	-	0.0259349	0.00350532	1.43568e-13	17902	COPD	0	0	0	1	0
	cg07256895	15	56830284	NA	-	0.0471782	0.00637658	1.43643e-13	17902	COPD	0	0	0	1	0
	cg21549201	8	29624883	LOC101929450;LOC101929450	+	-0.0503003	0.00679857	1.43652e-13	17902	COPD	0	0	0	1	0
	cg09022422	3	10857798	SLC6A11	+	0.0264629	0.00357675	1.43734e-13	17902	COPD	0	0	0	1	0
	cg22117188	3	52347940	NA	+	-0.0813085	0.0109905	1.44322e-13	17902	COPD	0	0	0	1	0
	cg09796170	1	156548174	TTC24	-	-0.0351073	0.00474556	1.44458e-13	17902	COPD	0	0	0	1	0
	cg25348374	6	42488845	NA	-	-0.0423598	0.00572634	1.45057e-13	17902	COPD	0	0	0	1	0
	cg12396057	1	167508884	NA	-	-0.0441106	0.00596311	1.45195e-13	17902	COPD	0	0	0	1	0
	cg07697895	7	116963259	WNT2;WNT2;WNT2	+	0.0221266	0.00299127	1.45395e-13	17902	COPD	0	0	1	1	0
	cg26064307	5	167564572	TENM2	-	-0.0342698	0.00463292	1.45413e-13	17902	COPD	0	0	0	1	0
	cg20405017	17	50235393	CA10;CA10;CA10;CA10	-	0.0233505	0.00315679	1.45527e-13	17902	COPD	0	0	0	1	0
	cg01616956	2	232393196	NMUR1	+	0.0369698	0.00499817	1.45812e-13	17902	COPD	0	0	0	1	0
	cg09824681	10	52298570	SGMS1	+	-0.0430007	0.00581363	1.45957e-13	17902	COPD	0	0	0	1	0
	cg09129536	11	95953291	MAML2	+	-0.056865	0.00768862	1.46563e-13	17902	COPD	0	0	0	1	0
	cg25418100	12	131576474	ADGRD1	-	-0.0407681	0.00551243	1.46911e-13	17902	COPD	0	0	0	1	0
	cg00636737	20	62695569	TCEA2;TCEA2	-	-0.0502943	0.00680118	1.47712e-13	17902	COPD	0	0	0	1	0
	cg17094985	3	159756929	NA	+	0.0346537	0.00468633	1.48059e-13	17902	COPD	0	0	0	1	0
	cg10449882	12	29936815	TMTC1;TMTC1	-	0.0221931	0.00300141	1.48521e-13	17902	COPD	0	0	0	1	0
	cg11225759	15	92614493	SLCO3A1;SLCO3A1	-	-0.03441	0.00465375	1.48725e-13	17902	COPD	0	0	1	1	0
	cg02312409	6	125284241	STL	+	0.0259682	0.00351209	1.48825e-13	17902	COPD	0	0	0	1	0
	cg09422787	14	74207856	ELMSAN1;ELMSAN1	+	-0.0594882	0.00804574	1.49041e-13	17902	COPD	0	0	0	1	0
	cg00260664	7	37105350	ELMO1;ELMO1;ELMO1	+	-0.04832	0.00653564	1.49536e-13	17902	COPD	0	0	0	1	0
	cg14910162	5	88057040	MEF2C;MEF2C;MEF2C;MEF2C;MEF2C;MEF2C;MEF2C	-	-0.0372174	0.00503428	1.50123e-13	17902	COPD	0	0	0	1	0
	cg23541422	2	8714363	NA	-	-0.0462484	0.00625699	1.51608e-13	17902	COPD	0	0	0	1	0
	cg25724283	13	36705475	DCLK1	-	0.0206454	0.00279316	1.517e-13	17902	COPD	0	0	0	1	0
	cg13994699	15	100261110	NA	-	0.0674612	0.00912765	1.52308e-13	17902	COPD	0	0	0	1	0
	cg17236169	11	64480683	NRXN2;NRXN2	-	0.0259073	0.00350576	1.53391e-13	17902	COPD	0	0	0	1	0
	cg18731860	10	65280618	REEP3	+	-0.0327852	0.00443656	1.5355e-13	17902	COPD	0	0	1	1	0
	cg00378510	19	2291020	LINGO3	+	-0.017743	0.00240136	1.54732e-13	17902	COPD	0	0	0	1	0
	cg22236444	9	13279528	MPDZ;MPDZ;MPDZ;MPDZ;MPDZ;MPDZ	+	0.0157493	0.00213169	1.55401e-13	17902	COPD	0	0	0	1	0
	cg19712173	19	30434705	URI1;URI1;URI1	+	-0.0551944	0.00747128	1.5614e-13	17902	COPD	0	0	0	1	0
	cg25233914	12	27484462	ARNTL2;ARNTL2;ARNTL2;ARNTL2;ARNTL2	+	-0.0391005	0.00529333	1.57068e-13	17902	COPD	0	0	0	1	0
	cg22850925	4	146743669	ZNF827	+	0.0539995	0.00731139	1.58346e-13	17902	COPD	0	0	1	1	0
	cg13251913	16	57673268	ADGRG1;ADGRG1;ADGRG1;ADGRG1;ADGRG1;ADGRG1;ADGRG1;ADGRG1;ADGRG1;ADGRG1;ADGRG1;ADGRG1;ADGRG1	-	0.0386148	0.00522898	1.59429e-13	17902	COPD	0	0	0	1	0
	cg13566610	7	103630083	RELN;RELN	+	0.0262202	0.00355061	1.59506e-13	17902	COPD	0	0	0	1	0
	cg18751702	15	93353951	NA	+	-0.0283921	0.00384472	1.59514e-13	17902	COPD	0	0	1	1	0
	cg21697467	2	120997466	NA	+	-0.060182	0.00814985	1.59822e-13	17902	COPD	0	0	0	1	0
	cg17916418	3	128368141	RPN1	-	-0.0380272	0.00514972	1.59956e-13	17902	COPD	0	0	0	1	0
	cg07884637	3	9030260	SRGAP3;SRGAP3	-	-0.0523506	0.00708976	1.60372e-13	17902	COPD	0	0	0	1	0
	cg11739399	1	206669785	IKBKE	-	-0.0625231	0.00846763	1.60623e-13	17902	COPD	0	0	0	1	0
	cg09028445	2	241978785	SNED1	+	-0.0688235	0.00932129	1.60976e-13	17902	COPD	0	0	0	1	0
	cg05616472	9	140514393	EHMT1;C9orf37;EHMT1	+	-0.0427733	0.00579346	1.61513e-13	17902	COPD	0	0	1	1	0
	cg10021364	19	54369015	MYADM	-	-0.0449732	0.00609145	1.61549e-13	17902	COPD	0	0	0	1	0
	cg18560003	1	108577346	NA	-	-0.0494049	0.00669183	1.61712e-13	17902	COPD	0	0	0	1	0
	cg07552354	4	90226782	GPRIN3	-	-0.045196	0.00612212	1.62274e-13	17902	COPD	0	0	0	1	0
	cg03045635	4	9783198	DRD5	-	0.0295685	0.00400531	1.62364e-13	17902	COPD	0	0	0	1	0
	cg16642695	8	67343633	ADHFE1	+	-0.0434265	0.00588324	1.6351e-13	17902	COPD	0	0	0	0	0
	cg16496571	2	70161565	MXD1;MXD1;MXD1	-	-0.0461381	0.00625061	1.63525e-13	17902	COPD	0	1	0	1	0
	cg27111077	10	97549902	ENTPD1;ENTPD1-AS1;ENTPD1;ENTPD1;ENTPD1;ENTPD1;ENTPD1;ENTPD1	+	-0.0371882	0.00503878	1.64723e-13	17902	COPD	0	0	0	1	0
	cg00884731	9	85678133	RASEF	+	0.0199279	0.00270022	1.65094e-13	17902	COPD	0	0	0	1	0
	cg09005612	1	186047680	HMCN1;MIR548F1	-	-0.0394022	0.00533928	1.65625e-13	17902	COPD	0	0	0	1	0
	cg18070676	14	85997519	FLRT2	-	0.0300608	0.0040735	1.65706e-13	17902	COPD	0	0	0	1	0
	cg00779989	22	39862809	MGAT3	+	-0.0696942	0.00944517	1.6669e-13	17902	COPD	0	0	0	1	0
	cg03288347	9	92163306	NA	-	0.041864	0.00567367	1.66908e-13	17902	COPD	0	0	0	1	0
	cg03117976	18	11149435	FAM38B	+	0.0183411	0.00248575	1.67103e-13	17902	COPD	0	0	0	1	0
	cg11683390	1	25361490	NA	-	-0.042624	0.0057768	1.67118e-13	17902	COPD	0	0	0	1	0
	cg05044994	3	187896605	LPP;FLJ42393	+	0.0726291	0.0098435	1.67234e-13	17902	COPD	0	0	0	1	0
	cg01444374	10	73976899	ANAPC16;ANAPC16;ANAPC16;ANAPC16;ASCC1;ASCC1;ASCC1;ASCC1;ANAPC16;ANAPC16	+	-0.0596431	0.00808409	1.67922e-13	17902	COPD	0	0	0	1	0
	cg10479082	7	28996639	TRIL	-	0.0297412	0.00403129	1.68242e-13	17902	COPD	0	0	0	1	0
	cg09942091	19	1094310	POLR2E	-	-0.0782028	0.0106007	1.68783e-13	17902	COPD	0	0	0	1	0
	cg09077317	3	37948694	CTDSPL;CTDSPL	-	-0.0589213	0.00798706	1.68863e-13	17902	COPD	0	0	0	1	0
	cg27453606	17	38498098	RARA;RARA;RARA;RARA	-	0.0388608	0.00526778	1.68883e-13	17902	COPD	0	0	0	1	0
	cg03940776	6	158490013	SYNJ2	+	-0.0698488	0.00946838	1.68901e-13	17902	COPD	0	0	1	1	0
	cg13597043	1	90165225	LRRC8C	+	0.038313	0.00519372	1.69237e-13	17902	COPD	0	0	0	1	0
	cg06293169	16	2803839	SRRM2;LOC100128788	-	-0.0376402	0.00510271	1.6959e-13	17902	COPD	0	0	0	1	0
	cg07779120	15	99194021	IGF1R	+	0.0244429	0.0033138	1.70109e-13	17902	COPD	0	0	0	1	0
	cg06335123	10	12284036	CDC123	-	-0.0328329	0.00445126	1.70137e-13	17902	COPD	0	0	0	1	0
	cg17602444	7	644819	PRKAR1B;PRKAR1B;PRKAR1B;PRKAR1B;PRKAR1B;PRKAR1B	-	-0.0483982	0.00656165	1.70337e-13	17902	COPD	0	0	0	1	0
	cg20318143	19	17516370	BST2;MVB12A;BISPR;BISPR	-	-0.0318378	0.00431662	1.70698e-13	17902	COPD	0	0	0	1	0
	cg15745900	8	68864549	PREX2;PREX2	-	0.022292	0.00302252	1.71113e-13	17902	COPD	0	0	0	1	0
	cg10165847	2	101436427	NPAS2	-	0.0255488	0.0034643	1.71701e-13	17902	COPD	0	0	0	1	0
	cg01308978	17	77824634	NA	-	-0.0755966	0.0102511	1.72219e-13	17902	COPD	0	0	0	1	0
	cg27067618	19	15751949	CYP4F3	+	-0.039655	0.00537804	1.73458e-13	17902	COPD	0	0	0	1	0
	cg02654003	20	32810251	NA	-	-0.0378384	0.00513215	1.74351e-13	17902	COPD	0	0	0	1	0
	cg03696436	7	36083915	NA	+	-0.0470883	0.00638677	1.74378e-13	17902	COPD	0	0	0	1	0
	cg16940646	17	43137559	NMT1;DCAKD;DCAKD	+	-0.0464627	0.00630195	1.74436e-13	17902	COPD	0	0	0	1	0
	cg25407140	2	201989737	CFLAR;CFLAR;CFLAR;CFLAR;CFLAR;CFLAR;CFLAR	-	-0.0372762	0.00505596	1.74458e-13	17902	COPD	0	0	0	1	0
	cg03636488	12	132551127	EP400	-	0.0295118	0.00400352	1.76121e-13	17902	COPD	0	0	1	1	0
	cg11084266	1	156187819	PMF1	-	-0.0423311	0.00574283	1.76564e-13	17902	COPD	0	0	0	1	0
	cg03086732	7	86722055	NA	-	-0.0409331	0.0055546	1.79088e-13	17902	COPD	0	0	0	1	0
	cg22125805	12	119212248	NA	+	0.0266152	0.00361189	1.79729e-13	17902	COPD	0	0	0	1	0
	cg01035334	11	117883077	NA	+	-0.0415236	0.00563567	1.80732e-13	17902	COPD	0	0	0	1	0
	cg25684999	10	23480803	PTF1A	-	0.024413	0.00331346	1.80994e-13	17902	COPD	0	0	0	1	0
	cg19944275	2	63022032	EHBP1;EHBP1;EHBP1;EHBP1	-	-0.0393593	0.00534294	1.82645e-13	17902	COPD	0	0	0	1	0
	cg18324798	17	11502114	DNAH9	-	0.0296049	0.00401971	1.84942e-13	17902	COPD	0	0	1	1	0
	cg07675998	11	64268315	NA	-	0.02795	0.00379503	1.84988e-13	17902	COPD	0	0	0	1	0
	cg22306928	2	219866424	MIR375	-	0.0203804	0.00276733	1.85311e-13	17902	COPD	0	0	0	1	0
	cg11839857	2	201344628	SPATS2L;SPATS2L;SPATS2L;SPATS2L;SPATS2L;SPATS2L;SPATS2L	+	-0.0371963	0.00505076	1.85534e-13	17902	COPD	0	0	0	1	0
	cg01969278	10	63808948	ARID5B;ARID5B	-	-0.0586912	0.00796982	1.85979e-13	17902	COPD	0	0	0	1	0
	cg19130511	22	46451361	PRR34-AS1;PRR34	-	-0.0434316	0.00589824	1.86956e-13	17902	COPD	0	0	0	1	0
	cg18932726	10	128594141	DOCK1	-	0.0206294	0.00280176	1.87604e-13	17902	COPD	0	0	0	1	0
	cg13876650	1	26146005	FAM54B;FAM54B;FAM54B;FAM54B	+	-0.0879415	0.0119447	1.88509e-13	17902	COPD	0	0	0	1	0
	cg12912865	5	179299360	TBC1D9B;TBC1D9B	+	0.0498025	0.00676452	1.88582e-13	17902	COPD	0	0	0	1	0
	cg07150387	3	78753313	ROBO1;ROBO1;ROBO1	-	-0.041094	0.00558227	1.89705e-13	17902	COPD	0	0	0	1	0
	cg14611086	7	93689119	NA	-	-0.0564523	0.00766864	1.89807e-13	17902	COPD	0	0	0	1	0
	cg01710361	1	51769687	TTC39A;TTC39A	-	-0.0420268	0.00570917	1.90071e-13	17902	COPD	0	0	0	1	0
	cg08857221	1	37941361	ZC3H12A	-	-0.0674983	0.00916942	1.90107e-13	17902	COPD	0	0	0	1	0
	cg02714677	4	73932703	COX18	+	-0.0519542	0.00705832	1.90878e-13	17902	COPD	0	0	0	1	0
	cg27470486	17	40073688	ACLY;ACLY	+	-0.0596642	0.00810586	1.90973e-13	17902	COPD	0	0	0	1	0
	cg09847541	22	25404660	NA	+	-0.0498028	0.00676633	1.91323e-13	17902	COPD	0	0	0	1	0
	cg08521987	10	119000927	SLC18A2	-	0.0316732	0.00430373	1.92641e-13	17902	COPD	0	0	0	1	0
	cg15380744	4	15964812	FGFBP2;FGFBP2	+	-0.0376107	0.00511052	1.92656e-13	17902	COPD	0	0	0	1	0
	cg06811467	1	154299179	ATP8B2;ATP8B2	-	-0.0535075	0.00727104	1.93343e-13	17902	COPD	0	0	0	1	0
	cg20452714	1	44399069	ARTN;ARTN;ARTN;ARTN;ARTN;ARTN	+	0.025557	0.00347292	1.93417e-13	17902	COPD	0	0	0	1	0
	cg18115286	10	29681408	NA	-	-0.0349025	0.00474311	1.93944e-13	17902	COPD	0	0	1	1	0
	cg12191163	18	12838280	PTPN2;PTPN2;PTPN2;PTPN2;PTPN2	-	-0.0413658	0.00562176	1.94539e-13	17902	COPD	0	0	0	1	0
	cg09762808	4	144152055	NA	-	-0.0386082	0.0052477	1.95984e-13	17902	COPD	0	0	0	1	0
	cg10515824	8	124762181	NA	+	-0.0391658	0.00532357	1.96148e-13	17902	COPD	0	0	1	1	0
	cg10055685	14	88461489	GALC	+	-0.0407919	0.00554511	1.97149e-13	17902	COPD	0	0	0	1	0
	cg12642473	8	144912486	PUF60;PUF60;PUF60;PUF60;PUF60;PUF60;PUF60;PUF60	-	-0.0681469	0.00926453	1.9817e-13	17902	COPD	0	0	0	1	0
	cg10276227	19	33685817	LRP3	+	0.0241755	0.00328665	1.98179e-13	17902	COPD	0	0	0	1	0
	cg26747079	3	193518745	NA	-	0.0386068	0.00524858	1.98203e-13	17902	COPD	0	0	0	1	0
	cg18957794	3	194210793	NA	-	-0.0423758	0.00576113	1.98488e-13	17902	COPD	0	0	0	1	0
	cg09384369	9	130770309	NA	+	-0.0387202	0.00526515	2.00575e-13	17902	COPD	0	0	0	1	0
	cg13985198	1	45242073	SNORD46;RPS8;SNORD38A	+	-0.0310412	0.00422115	2.01056e-13	17902	COPD	0	0	0	1	0
	cg08515723	3	177256617	LINC00578	+	-0.0294281	0.00400198	2.01594e-13	17902	COPD	0	0	0	1	0
	cg07195577	17	27052828	TLCD1;TLCD1	-	-0.0233255	0.00317217	2.01905e-13	17902	COPD	0	0	0	1	0
	cg23250700	19	13056068	RAD23A	-	-0.0419863	0.00571019	2.02368e-13	17902	COPD	0	0	0	1	0
	cg00300637	5	319433	AHRR	-	0.0499302	0.00679099	2.03058e-13	17902	COPD	0	0	0	1	0
	cg19356098	9	90328711	NA	+	-0.0440667	0.00599395	2.03898e-13	17902	COPD	0	0	0	1	0
	cg15087288	6	89854631	PM20D2	+	-0.0313307	0.0042617	2.04143e-13	17902	COPD	0	0	0	1	0
	cg12524698	11	808556	RPLP2	-	-0.054937	0.00747275	2.04219e-13	17902	COPD	0	0	0	1	0
	cg12167830	1	57111108	PRKAA2	-	0.0166869	0.00226992	2.04675e-13	17902	COPD	0	0	0	1	0
	cg15207925	15	52672193	MYO5A;MYO5A	-	-0.0396806	0.00539792	2.05085e-13	17902	COPD	0	0	0	1	0
	cg16860551	13	20976689	NA	-	0.049359	0.00671464	2.05279e-13	17902	COPD	0	0	0	1	0
	cg01190424	20	24930541	CST7	+	-0.0407825	0.0055487	2.06887e-13	17902	COPD	0	0	0	1	0
	cg03224418	20	62611858	SAMD10;PRPF6	+	-0.0518341	0.00705271	2.07473e-13	17902	COPD	0	0	0	1	0
	cg05238495	4	682836	MFSD7;MFSD7;MFSD7	-	0.0182613	0.00248502	2.09011e-13	17902	COPD	0	0	0	1	0
	cg09837977	7	110731201	LRRN3;LRRN3;IMMP2L;LRRN3;LRRN3;LRRN3;LRRN3	-	-0.0463675	0.00630992	2.09301e-13	17902	COPD	0	0	0	1	0
	cg06808751	8	54163693	OPRK1	-	0.025308	0.00344495	2.12374e-13	17902	COPD	0	0	0	1	0
	cg17167852	1	55505189	PCSK9	+	0.0268769	0.00365854	2.12447e-13	17902	COPD	0	0	0	1	0
	cg02010963	16	4663820	FAM100A	+	-0.0453992	0.00618036	2.13448e-13	17902	COPD	0	0	0	1	0
	cg22950986	3	133163177	BFSP2	-	-0.0582129	0.00792499	2.13829e-13	17902	COPD	0	1	0	1	0
	cg25058654	16	84118790	MBTPS1	-	-0.0857624	0.0116757	2.14036e-13	17902	COPD	0	0	0	1	0
	cg02372904	10	120894857	FAM45A;FAM45B;FAM45A;FAM45A;FAM45A;FAM45A	+	-0.0477826	0.00650524	2.1421e-13	17902	COPD	0	0	0	1	0
	cg08936253	18	44334486	ST8SIA5;ST8SIA5;ST8SIA5	+	0.0486505	0.00662379	2.14898e-13	17902	COPD	0	0	0	1	0
	cg10285420	6	33289719	DAXX;DAXX;DAXX;DAXX	-	-0.0397893	0.00541764	2.15569e-13	17902	COPD	0	0	0	1	0
	cg12135543	7	26428126	NA	-	-0.0336523	0.00458211	2.15743e-13	17902	COPD	0	0	0	1	0
	cg16937168	2	241936844	SNED1	+	-0.0523595	0.00712935	2.15849e-13	17902	COPD	0	0	0	1	0
	cg02476630	6	15444470	JARID2;JARID2	-	-0.0371405	0.00505712	2.15887e-13	17902	COPD	0	0	0	1	0
	cg08099136	6	32811251	PSMB8;PSMB8	+	-0.0371461	0.00505811	2.1643e-13	17902	COPD	0	0	0	1	0
	cg13983319	9	116860500	KIF12	-	0.0268539	0.00365682	2.16984e-13	17902	COPD	0	0	0	1	0
	cg11958644	5	130872422	RAPGEF6;RAPGEF6;RAPGEF6;RAPGEF6;RAPGEF6;RAPGEF6	-	0.0333473	0.00454113	2.17173e-13	17902	COPD	0	0	0	1	0
	cg06385639	17	75429087	SEPT9;SEPT9;SEPT9;SEPT9;SEPT9;SEPT9;SEPT9	-	-0.0716447	0.00975689	2.17846e-13	17902	COPD	0	0	0	1	0
	cg22848722	10	80917822	ZMIZ1	-	-0.05123	0.00697718	2.18622e-13	17902	COPD	0	0	0	1	0
	cg05080322	14	64330822	SYNE2;SYNE2	+	-0.0470624	0.00640969	2.18825e-13	17902	COPD	0	0	0	1	0
	cg26165117	10	17553514	NA	-	-0.042183	0.00574555	2.19687e-13	17902	COPD	0	0	0	1	0
	cg10358574	14	95731747	CLMN	-	-0.0689182	0.0093872	2.19914e-13	17902	COPD	0	0	0	1	0
	cg02920848	5	149773839	TCOF1;TCOF1;TCOF1;TCOF1;TCOF1	-	-0.0531667	0.00724189	2.20193e-13	17902	COPD	0	0	0	1	0
	cg03899721	8	8748792	MFHAS1	-	-0.0268721	0.00366034	2.20387e-13	17902	COPD	0	0	0	1	0
	cg10092518	1	57670054	DAB1	-	-0.043987	0.00599183	2.20827e-13	17902	COPD	0	0	0	1	0
	cg02378194	18	48695128	NA	-	0.0507952	0.00691965	2.2157e-13	17902	COPD	0	0	0	1	0
	cg03008244	9	140459598	DPH7;DPH7	+	-0.0614959	0.00837756	2.2183e-13	17902	COPD	0	0	0	1	0
	cg17501107	21	40317642	NA	+	-0.051905	0.00707124	2.22263e-13	17902	COPD	0	0	0	1	0
	cg04476152	2	238395621	MLPH;MLPH;MLPH;MLPH;MLPH	+	0.0288653	0.00393245	2.22284e-13	17902	COPD	0	0	0	1	0
	cg00125205	4	36282463	DTHD1	+	0.0342524	0.00466645	2.22515e-13	17902	COPD	0	0	0	1	0
	cg21816308	1	39044140	NA	+	0.0209633	0.00285617	2.23289e-13	17902	COPD	0	0	0	1	0
	cg10213935	3	172238177	TNFSF10;TNFSF10;TNFSF10;TNFSF10	-	-0.0347062	0.00472859	2.23317e-13	17902	COPD	0	0	0	1	0
	cg24701602	20	60757301	SS18L1;SS18L1;MTG2;SS18L1;SS18L1	+	-0.0433876	0.00591182	2.242e-13	17902	COPD	0	0	0	1	0
	cg25331593	9	140197800	NRARP	-	-0.0454353	0.006191	2.24548e-13	17902	COPD	0	0	0	1	0
	cg03544486	1	28681200	NA	-	-0.0418614	0.00570465	2.25869e-13	17902	COPD	0	0	0	1	0
	cg15341132	15	91499023	RCCD1;RCCD1;RCCD1	-	-0.0518588	0.00706713	2.2604e-13	17902	COPD	0	0	0	1	0
	cg06857094	6	31762442	VARS	+	-0.036464	0.0049692	2.26063e-13	17902	COPD	0	0	0	1	0
	cg09213533	8	8852726	NA	-	-0.0399582	0.00544569	2.26794e-13	17902	COPD	0	0	0	1	0
	cg04033301	1	19535472	UBR4	-	-0.0354492	0.00483122	2.26881e-13	17902	COPD	0	0	0	1	0
	cg24632562	7	135718334	NA	-	-0.0428679	0.00584283	2.28047e-13	17902	COPD	0	0	0	1	0
	cg14834938	5	50678919	ISL1	-	0.0278102	0.00379054	2.28205e-13	17902	COPD	0	0	0	1	0
	cg06171420	21	47058388	NA	+	-0.0475261	0.00647782	2.28211e-13	17902	COPD	0	0	0	1	0
	cg05081614	14	31494237	STRN3;STRN3;AP4S1;AP4S1	-	-0.0418775	0.00570809	2.28605e-13	17902	COPD	0	0	0	1	0
	cg23222488	5	176755393	NA	+	0.0320835	0.00437342	2.29465e-13	17902	COPD	0	0	1	1	0
	cg16266257	4	40240345	RHOH;RHOH;RHOH;RHOH;RHOH;RHOH;RHOH;RHOH;RHOH;RHOH;RHOH;RHOH	+	-0.0487441	0.00664484	2.30122e-13	17902	COPD	0	0	0	1	0
	cg05714732	1	32409096	NA	+	-0.0401887	0.00547868	2.30399e-13	17902	COPD	0	0	0	1	0
	cg02532096	11	111411289	LAYN;LAYN	+	0.0298705	0.00407213	2.30622e-13	17902	COPD	0	0	0	1	0
	cg22688447	5	149108454	PPARGC1B;PPARGC1B	+	0.0363617	0.00495755	2.31867e-13	17902	COPD	0	0	0	1	0
	cg06675741	3	169017789	MECOM;MECOM	+	-0.0369288	0.00503521	2.32721e-13	17902	COPD	0	0	0	1	0
	cg00631939	18	59856275	KIAA1468	+	-0.0508263	0.00693034	2.33133e-13	17902	COPD	0	0	1	1	0
	cg07328519	19	4064300	ZBTB7A	-	-0.0534496	0.0072881	2.33225e-13	17902	COPD	0	0	0	1	0
	cg05026415	4	159080474	FAM198B;FAM198B;FAM198B	-	-0.0415116	0.00566039	2.3345e-13	17902	COPD	0	0	0	1	0
	cg18301583	19	53635967	ZNF415;ZNF415;ZNF415;ZNF415	+	0.025663	0.00349933	2.33473e-13	17902	COPD	0	0	0	1	0
	cg15064393	8	57358721	PENK;PENK;LOC101929415	-	0.0240293	0.00327672	2.34068e-13	17902	COPD	0	0	0	1	0
	cg10864878	15	47477004	NA	-	0.0305082	0.00416062	2.35352e-13	17902	COPD	0	0	0	1	0
	cg17281126	10	104953409	NT5C2;NT5C2	-	-0.0590038	0.00804706	2.35818e-13	17902	COPD	0	0	0	1	0
	cg10408348	5	80478794	RASGRF2	+	-0.0444203	0.0060582	2.35959e-13	17902	COPD	0	0	0	1	0
	cg22173632	4	85878805	WDFY3	-	-0.0351835	0.00479854	2.362e-13	17902	COPD	0	0	0	1	0
	cg18295030	14	33403949	NA	-	0.0272499	0.00371651	2.3622e-13	17902	COPD	0	0	0	1	0
	cg04673446	22	39879951	MGAT3	+	0.0734602	0.0100193	2.36699e-13	17902	COPD	0	0	0	1	0
	cg01024098	16	31111692	NA	+	-0.0653654	0.00891539	2.36862e-13	17902	COPD	0	0	1	1	0
	cg17209310	20	43930688	MATN4;MATN4;MATN4	+	-0.0467076	0.00637101	2.37692e-13	17902	COPD	0	0	0	1	0
	cg05034361	1	145658042	RNF115;NBPF20;NBPF10;NBPF10	+	0.0417896	0.00570022	2.37781e-13	17902	COPD	0	0	0	1	0
	cg23305899	14	101539489	NA	+	-0.0330283	0.00450528	2.38118e-13	17902	COPD	0	0	0	1	0
	cg10858677	15	49356663	NA	-	-0.0458517	0.00625595	2.41227e-13	17902	COPD	0	0	1	1	0
	cg17230002	12	54689504	NFE2;NFE2;NFE2	-	-0.0578704	0.00789583	2.41321e-13	17902	COPD	0	0	0	1	0
	cg09040797	12	63544768	AVPR1A;AVPR1A	+	0.0277942	0.00379228	2.41456e-13	17902	COPD	0	0	0	1	0
	cg03538474	16	84391112	NA	-	-0.0497759	0.00679213	2.42731e-13	17902	COPD	0	0	0	1	0
	cg16945186	12	115103960	NA	+	0.0351206	0.0047924	2.42861e-13	17902	COPD	0	0	0	1	0
	cg21658468	12	56581829	SMARCC2;SMARCC2;SMARCC2	-	-0.0626366	0.00854742	2.43306e-13	17902	COPD	0	0	1	1	0
	cg00659453	17	20208448	SPECC1;SPECC1;SPECC1	+	0.0647909	0.00884182	2.43962e-13	17902	COPD	0	0	0	1	0
	cg14645628	1	208309060	PLXNA2	-	-0.0520953	0.00710954	2.44423e-13	17902	COPD	0	0	1	1	0
	cg14732874	10	90639478	STAMBPL1	-	-0.0450748	0.00615157	2.44707e-13	17902	COPD	0	0	0	1	0
	cg11539780	19	57019016	ZNF471	+	0.0242269	0.00330646	2.45089e-13	17902	COPD	0	0	0	1	0
	cg04504681	3	159604035	SCHIP1;IQCJ-SCHIP1;IQCJ-SCHIP1;SCHIP1;SCHIP1;SCHIP1	+	-0.0537828	0.00734054	2.45689e-13	17902	COPD	0	0	0	1	0
	cg25839482	15	75931953	IMP3;IMP3	-	-0.0302667	0.00413096	2.45764e-13	17902	COPD	0	0	0	1	0
	cg26408927	3	53759723	CACNA1D;CACNA1D;CACNA1D	+	-0.0345251	0.00471249	2.46658e-13	17902	COPD	0	0	1	1	0
	cg21470993	1	19828942	NA	-	-0.0491638	0.00671065	2.46761e-13	17902	COPD	0	0	0	1	0
	cg06014707	8	75667618	MIR2052HG	+	-0.0223848	0.00305554	2.47227e-13	17902	COPD	0	0	0	1	0
	cg26670433	15	52851368	ARPP19;ARPP19;ARPP19;ARPP19	-	-0.0441971	0.00603299	2.47373e-13	17902	COPD	0	0	0	1	0
	cg04533691	2	29353221	CLIP4;CLIP4;CLIP4;CLIP4	+	-0.0457717	0.00624808	2.47727e-13	17902	COPD	0	0	0	1	0
	cg16903811	22	21316245	NA	+	-0.0348973	0.00476379	2.48059e-13	17902	COPD	0	0	0	1	0
	cg19925780	1	101509557	NA	-	0.0342929	0.00468129	2.481e-13	17902	COPD	0	0	0	1	0
	cg09003954	18	57025294	LMAN1	+	-0.0341766	0.00466619	2.50316e-13	17902	COPD	0	0	0	1	0
	cg16661800	6	149805292	ZC3H12D	+	-0.0491223	0.00670676	2.50374e-13	17902	COPD	0	0	0	1	0
	cg25419384	1	12239393	TNFRSF1B	+	-0.0322449	0.00440246	2.50377e-13	17902	COPD	0	0	0	1	0
	cg23391045	7	99755672	C7orf43;MIR4658;C7orf43	+	-0.0407755	0.00556737	2.50862e-13	17902	COPD	0	0	0	1	0
	cg00155619	6	33173278	HSD17B8	-	-0.0413049	0.00563981	2.51256e-13	17902	COPD	0	0	0	1	0
	cg15064716	11	128588990	FLI1;FLI1;FLI1;FLI1	+	-0.037305	0.00509381	2.51661e-13	17902	COPD	0	0	0	1	0
	cg10340117	19	3984058	EEF2;SNORD37	+	-0.05939	0.00810953	2.51876e-13	17902	COPD	0	0	0	1	0
	cg10182317	6	123317487	CLVS2	+	0.0255158	0.00348441	2.53086e-13	17902	COPD	0	0	0	1	0
	cg04762199	1	181048756	NA	+	-0.0365529	0.00499175	2.53402e-13	17902	COPD	0	0	0	1	0
	cg11093142	13	49075016	RCBTB2	+	-0.0443908	0.00606236	2.5399e-13	17902	COPD	0	0	0	1	0
	cg15113672	15	61224544	RORA	-	-0.0428656	0.00585526	2.56821e-13	17902	COPD	0	0	0	1	0
	cg24213719	18	60263646	NA	+	0.02517	0.00343835	2.57756e-13	17902	COPD	0	0	0	1	0
	cg18503679	3	21792543	ZNF385D;ZNF385D	-	-0.0136656	0.00186684	2.58096e-13	17902	COPD	0	0	0	1	0
	cg17534597	5	179607394	RASGEF1C	+	-0.0514534	0.00702917	2.5852e-13	17902	COPD	0	0	0	1	0
	cg16628838	14	65938016	FUT8;FUT8;FUT8;FUT8;FUT8	-	-0.0333085	0.00455046	2.5883e-13	17902	COPD	0	0	0	1	0
	cg22214659	15	91455349	MAN2A2	-	0.0623095	0.00851293	2.59643e-13	17902	COPD	0	0	0	1	0
	cg11174740	1	19720023	CAPZB;CAPZB;CAPZB;CAPZB	+	-0.0710179	0.00970331	2.60523e-13	17902	COPD	0	0	0	1	0
	cg27555240	15	59843000	NA	-	-0.0419177	0.00572733	2.60627e-13	17902	COPD	0	0	0	1	0
	cg23695504	1	247275344	C1orf229	+	0.0226609	0.00309625	2.60766e-13	17902	COPD	0	0	0	1	0
	cg14604568	7	32110523	PDE1C	+	0.0183316	0.00250478	2.61065e-13	17902	COPD	0	0	0	1	0
	cg00124684	15	90643966	IDH2;IDH2;IDH2	+	-0.0699924	0.00956403	2.61768e-13	17902	COPD	0	0	0	1	0
	cg14541119	6	140371491	LOC100507477;LOC100507477	+	0.041878	0.00572327	2.64007e-13	17902	COPD	0	0	0	1	0
	cg22042546	1	27050491	ARID1A;ARID1A	-	0.041811	0.00571425	2.64351e-13	17902	COPD	0	0	0	1	0
	cg17045024	4	90758207	SNCA;SNCA;SNCA-AS1;SNCA;SNCA;SNCA	-	0.0229671	0.00313901	2.64961e-13	17902	COPD	0	0	0	1	0
	cg01116059	5	121647630	SNCAIP	-	0.0245991	0.00336212	2.65227e-13	17902	COPD	0	0	0	1	0
	cg19400926	6	28889996	TRIM27	-	-0.0418395	0.00571856	2.65395e-13	17902	COPD	0	0	0	1	0
	cg06265338	12	105037296	CHST11;CHST11	-	-0.0344584	0.00470976	2.65515e-13	17902	COPD	0	0	0	1	0
	cg14413263	5	127873840	FBN2	-	0.0217633	0.00297463	2.65717e-13	17902	COPD	0	0	0	1	0
	cg08356262	5	75838704	IQGAP2	-	-0.0406642	0.00555842	2.66679e-13	17902	COPD	0	0	0	1	0
	cg11339839	17	77901129	NA	-	-0.0732904	0.0100202	2.69739e-13	17902	COPD	0	0	0	1	0
	cg13518852	1	212892006	NA	-	0.0335448	0.00458623	2.69765e-13	17902	COPD	0	0	1	1	0
	cg06545937	19	39107006	MAP4K1;MAP4K1	-	-0.0360534	0.00492944	2.70505e-13	17902	COPD	0	0	0	1	0
	cg04850538	1	117359192	NA	+	0.0288603	0.00394596	2.70518e-13	17902	COPD	0	0	0	1	0
	cg09871637	1	87800511	LMO4	+	-0.0387902	0.00530366	2.7052e-13	17902	COPD	0	0	0	1	0
	cg01105878	19	59029659	ZBTB45	-	-0.0700741	0.0095817	2.7161e-13	17902	COPD	0	0	0	1	0
	cg03872677	6	253022	NA	-	-0.0317708	0.00434433	2.71956e-13	17902	COPD	0	0	0	1	0
	cg04527432	11	111929060	DLAT	+	-0.0435083	0.00594938	2.72092e-13	17902	COPD	0	0	0	1	0
	cg06672250	8	21914593	EPB49;EPB49;EPB49;EPB49	-	-0.0637541	0.00871794	2.72322e-13	17902	COPD	0	0	0	1	0
	cg03905734	7	120591978	ING3;ING3	+	-0.0424937	0.00581076	2.72406e-13	17902	COPD	0	0	0	1	0
	cg18524420	15	76016276	ODF3L1	+	-0.0564433	0.00771843	2.7267e-13	17902	COPD	0	0	0	1	0
	cg26987613	6	33219410	VPS52	-	-0.0769387	0.0105212	2.72803e-13	17902	COPD	0	0	0	1	0
	cg07570573	10	118925349	NA	-	0.0227345	0.00310895	2.73106e-13	17902	COPD	0	0	0	1	0
	cg14267923	19	5983451	LOC100128568	-	-0.0417566	0.00571074	2.74403e-13	17902	COPD	0	0	0	1	0
	cg01078772	20	30920486	KIF3B	+	-0.0584847	0.00799866	2.74671e-13	17902	COPD	0	0	0	1	0
	cg00240178	6	74232108	EEF1A1	-	-0.039274	0.00537132	2.74742e-13	17902	COPD	0	0	0	1	0
	cg08276289	3	28617854	NA	+	0.0253848	0.00347177	2.74755e-13	17902	COPD	0	0	0	1	0
	cg14130607	18	68089571	NA	-	-0.0371397	0.00507961	2.75265e-13	17902	COPD	0	0	0	1	0
	cg04396803	2	189957911	COL5A2	-	-0.064505	0.00882244	2.75377e-13	17902	COPD	0	0	0	1	0
	cg12828075	11	15136150	INSC;INSC	+	0.0334129	0.00457027	2.76495e-13	17902	COPD	0	0	0	1	0
	cg09341020	17	2319855	LOC284009;METT10D	-	-0.0508925	0.00696151	2.77262e-13	17902	COPD	0	0	0	1	0
	cg22242842	2	85167149	NA	-	-0.0301736	0.00412745	2.77452e-13	17902	COPD	0	0	0	1	0
	cg12894649	20	11871396	BTBD3	-	0.0224633	0.00307287	2.7796e-13	17902	COPD	0	0	0	1	0
	cg06194738	6	32159607	GPSM3	+	-0.0484415	0.00662688	2.78711e-13	17902	COPD	0	0	0	1	0
	cg02115781	2	172175273	METTL8	-	-0.0405634	0.00554923	2.78949e-13	17902	COPD	0	0	0	0	0
	cg15601264	17	54864697	NA	+	-0.039553	0.0054118	2.81174e-13	17902	COPD	0	0	0	1	0
	cg15731056	12	64784483	C12orf56;C12orf56	+	0.0309244	0.00423183	2.83462e-13	17902	COPD	0	0	0	1	0
	cg13221899	13	103426862	C13orf27	+	0.0364359	0.00498609	2.83594e-13	17902	COPD	0	0	0	1	0
	cg09515205	11	132813571	OPCML;OPCML	-	0.0240639	0.0032931	2.83917e-13	17902	COPD	0	0	0	1	0
	cg03203179	1	92275181	TGFBR3;TGFBR3;TGFBR3;TGFBR3	-	-0.0431849	0.00590986	2.84107e-13	17902	COPD	0	0	0	0	0
	cg08712932	6	133562463	EYA4;EYA4;EYA4	+	0.0275216	0.00376639	2.84382e-13	17902	COPD	0	0	0	1	0
	cg11459094	1	203264923	NA	+	0.0647327	0.00885923	2.85078e-13	17902	COPD	0	0	0	1	0
	cg10841124	5	433274	AHRR	-	0.0338736	0.00463616	2.85984e-13	17902	COPD	0	0	0	1	0
	cg08559711	6	20978738	CDKAL1	+	-0.0361823	0.00495254	2.87181e-13	17902	COPD	0	0	0	1	0
	cg20463526	1	91191001	NA	+	0.031014	0.00424517	2.87396e-13	17902	COPD	0	0	0	1	0
	cg23347611	11	64704281	GPHA2	-	-0.0502177	0.00687425	2.8851e-13	17902	COPD	0	0	0	1	0
	cg00950718	1	159859904	CCDC19	-	-0.0375173	0.00513574	2.8863e-13	17902	COPD	0	0	0	1	0
	cg05506818	16	50717778	NA	-	-0.0364081	0.00498394	2.88743e-13	17902	COPD	0	0	0	1	0
	cg20146541	1	248020697	TRIM58	-	0.0176496	0.00241629	2.90174e-13	17902	COPD	0	0	0	1	0
	cg00821851	20	9384559	PLCB4;PLCB4;PLCB4	+	-0.0749742	0.0102653	2.91754e-13	17902	COPD	0	0	0	1	0
	cg05080154	18	76739409	SALL3	+	0.0204069	0.00279438	2.93607e-13	17902	COPD	0	0	0	1	0
	cg09303399	14	106330947	NA	+	-0.0401002	0.00549109	2.93712e-13	17902	COPD	0	0	0	1	0
	cg20318234	4	177711682	VEGFC	-	0.042033	0.00575619	2.94957e-13	17902	COPD	0	0	0	1	0
	cg15285513	6	21200930	CDKAL1	+	-0.0487384	0.00667505	2.96352e-13	17902	COPD	0	0	0	1	0
	cg21236500	9	139779897	TRAF2	-	-0.0573082	0.00784925	2.97388e-13	17902	COPD	0	0	0	1	0
	cg14311465	9	127530314	NR6A1;NR6A1;NR6A1	+	-0.0213611	0.00292581	2.97826e-13	17902	COPD	0	0	0	1	0
	cg19656282	2	74742786	TLX2	+	0.0244192	0.00334489	2.98809e-13	17902	COPD	0	0	0	1	0
	cg10708621	3	49028925	P4HTM;P4HTM	-	-0.0622444	0.00852611	2.98847e-13	17902	COPD	0	0	0	1	0
	cg18121824	11	8705790	RPL27A;SNORA45B;SNORA45A	-	-0.0410628	0.00562476	2.99019e-13	17902	COPD	0	0	0	0	0
	cg16991765	5	178594097	ADAMTS2;ADAMTS2	+	0.0306477	0.00419818	2.99348e-13	17902	COPD	0	0	0	1	0
	cg15649706	12	110804850	NA	+	0.0582397	0.00797781	2.99359e-13	17902	COPD	0	0	1	1	0
	cg07250238	12	123599384	NA	-	0.070782	0.00969644	3.00298e-13	17902	COPD	0	0	0	1	0
	cg02727835	11	45940878	PEX16;PEX16	+	0.0569267	0.00779841	3.00313e-13	17902	COPD	0	0	0	1	0
	cg17192520	14	88461468	GALC	-	-0.0469701	0.00643461	3.00713e-13	17902	COPD	0	0	0	1	0
	cg19465320	17	40426890	STAT5B	-	-0.0566026	0.00775451	3.01368e-13	17902	COPD	0	0	0	1	0
	cg25534249	2	65214540	SLC1A4	+	-0.040748	0.00558287	3.02594e-13	17902	COPD	0	0	0	1	0
	cg23876292	18	57024517	LMAN1	+	-0.0421603	0.00577724	3.05067e-13	17902	COPD	0	0	0	1	0
	cg14805347	15	58357879	ALDH1A2;ALDH1A2;ALDH1A2;ALDH1A2	-	0.0245964	0.00337057	3.05661e-13	17902	COPD	0	0	0	1	0
	cg21072617	18	67612965	CD226;CD226;CD226	-	-0.0540259	0.00740361	3.06031e-13	17902	COPD	0	0	0	1	0
	cg13771161	9	99146400	SLC35D2	+	-0.0479661	0.00657457	3.09539e-13	17902	COPD	0	0	0	1	0
	cg19854901	3	50376216	RASSF1;RASSF1;RASSF1;RASSF1	+	-0.0387263	0.00530822	3.09934e-13	17902	COPD	0	0	0	1	0
	cg06245305	1	48227883	TRABD2B	-	-0.0518478	0.00710707	3.10589e-13	17902	COPD	0	0	0	1	0
	cg08247450	4	171011099	AADAT;AADAT;AADAT	-	0.0246771	0.00338275	3.11171e-13	17902	COPD	0	0	0	1	0
	cg24806646	7	43682670	COA1;COA1	-	0.0638165	0.00874811	3.11404e-13	17902	COPD	0	0	0	1	0
	cg22950598	12	56139862	GDF11	-	-0.0532959	0.00730593	3.11428e-13	17902	COPD	0	0	0	1	0
	cg22232492	20	12152900	NA	+	0.052643	0.00721708	3.12937e-13	17902	COPD	0	0	0	1	0
	cg06314450	2	121044892	RALB	-	-0.0389679	0.0053423	3.1296e-13	17902	COPD	0	0	0	1	0
	cg27404198	8	101450454	NA	-	-0.0441061	0.0060468	3.13169e-13	17902	COPD	0	0	0	1	0
	cg17712694	5	16180068	2011-03-01	-	0.0234085	0.00320936	3.13907e-13	17902	COPD	0	0	0	1	0
	cg08034379	2	228736324	WDR69	+	0.0218789	0.0029998	3.14709e-13	17902	COPD	0	0	0	1	0
	cg10237903	8	139509075	FAM135B	-	0.0206835	0.00283596	3.15095e-13	17902	COPD	0	0	0	1	0
	cg05644468	5	139088511	NA	-	-0.0746456	0.010235	3.15452e-13	17902	COPD	0	0	0	1	0
	cg10325659	14	94423950	ASB2	-	-0.0403243	0.00552924	3.15979e-13	17902	COPD	0	0	0	1	0
	cg00355609	14	50510848	LINC01599	+	0.0360544	0.00494393	3.16564e-13	17902	COPD	0	0	0	1	0
	cg18094203	1	112302896	DDX20	+	-0.0489942	0.00671855	3.17229e-13	17902	COPD	0	0	0	1	0
	cg02524009	20	8166645	PLCB1;PLCB1	+	-0.0285769	0.003919	3.18377e-13	17902	COPD	0	0	0	1	0
	cg02856860	6	35228552	ZNF76;ZNF76	+	-0.0455169	0.00624243	3.19225e-13	17902	COPD	0	0	0	1	0
	cg26837570	2	74710667	TTC31;CCDC142;TTC31	-	-0.0440403	0.00603993	3.19274e-13	17902	COPD	0	0	0	1	0
	cg11389889	20	2634874	NOP56;NOP56;SNORD110;SNORA51	-	-0.0400584	0.00549418	3.20325e-13	17902	COPD	0	0	0	1	0
	cg19736047	4	177759864	NA	+	-0.041336	0.00567001	3.22207e-13	17902	COPD	0	0	0	1	0
	cg12363682	5	178420690	GRM6	-	0.0279979	0.00384073	3.23518e-13	17902	COPD	0	0	0	1	0
	cg27184040	22	30671639	NA	+	0.0440469	0.00604235	3.23599e-13	17902	COPD	0	0	0	1	0
	cg10777347	7	87556005	NA	-	-0.0417996	0.00573454	3.2504e-13	17902	COPD	0	0	0	1	0
	cg18794839	1	215256262	KCNK2;KCNK2;KCNK2	-	0.0193954	0.00266138	3.28396e-13	17902	COPD	0	0	0	1	0
	cg25675283	4	40608399	RBM47	+	-0.0692906	0.00950804	3.28707e-13	17902	COPD	0	0	0	1	0
	cg27528326	11	14396120	NA	+	-0.0522826	0.00717461	3.29729e-13	17902	COPD	0	0	0	1	0
	cg22519420	17	79668370	HGS	+	-0.0720117	0.0098824	3.30463e-13	17902	COPD	0	0	0	1	0
	cg25992330	10	73830099	SPOCK2;SPOCK2	-	0.0379245	0.00520505	3.32345e-13	17902	COPD	0	0	0	1	0
	cg07162571	8	41624841	ANK1;ANK1;ANK1;ANK1;ANK1	+	0.0248267	0.00340744	3.32522e-13	17902	COPD	0	0	0	1	0
	cg05790197	12	130646752	FZD10-AS1;FZD10	-	0.0233025	0.00319841	3.33397e-13	17902	COPD	0	0	0	1	0
	cg11801110	22	50356763	PIM3	+	-0.0519586	0.00713224	3.34962e-13	17902	COPD	0	0	0	1	0
	cg16979252	12	110721072	ATP2A2;ATP2A2	+	-0.0474614	0.0065154	3.36314e-13	17902	COPD	0	0	0	1	0
	cg24654765	5	1887193	CTD-2194D22.4;IRX4;IRX4;IRX4;IRX4;IRX4;IRX4	-	0.0271392	0.00372583	3.37348e-13	17902	COPD	0	0	0	1	0
	cg16936094	10	15164788	NMT2	-	-0.0384584	0.00527988	3.3763e-13	17902	COPD	0	0	0	1	0
	cg16101065	3	42190096	TRAK1;TRAK1;TRAK1;TRAK1	-	0.0320482	0.00439994	3.38061e-13	17902	COPD	0	0	0	1	0
	cg00094734	2	96830479	NA	+	-0.0427634	0.0058711	3.38256e-13	17902	COPD	0	0	0	1	0
	cg01485215	10	93557062	TNKS2;TNKS2-AS1;TNKS2-AS1	+	-0.032074	0.00440391	3.3986e-13	17902	COPD	0	0	0	1	0
	cg26076054	5	421317	AHRR	+	0.00959887	0.001318	3.40297e-13	17902	COPD	0	0	0	1	0
	cg27365005	13	21637034	LATS2	-	-0.0379818	0.00521523	3.40382e-13	17902	COPD	0	0	0	1	0
	cg27557378	16	2286786	DNASE1L2	-	0.0239897	0.00329405	3.40649e-13	17902	COPD	0	0	0	1	0
	cg10781276	20	39946942	NA	-	0.0378224	0.00519358	3.41211e-13	17902	COPD	0	0	0	1	0
	cg19539638	2	231799976	NA	+	0.0620259	0.00851722	3.41518e-13	17902	COPD	0	0	0	1	0
	cg14392528	2	26969085	NA	-	-0.052284	0.00717969	3.42023e-13	17902	COPD	0	0	0	1	0
	cg21327112	7	642639	LOC101926963;LOC101926963;PRKAR1B;PRKAR1B;PRKAR1B;PRKAR1B;PRKAR1B;PRKAR1B	+	-0.0601243	0.00825666	3.42777e-13	17902	COPD	0	0	0	1	0
	cg13873813	16	22825440	HS3ST2	+	0.0189383	0.00260075	3.42902e-13	17902	COPD	0	0	0	1	0
	cg21664866	2	24537140	ITSN2;ITSN2;ITSN2	-	-0.0388758	0.00533898	3.4382e-13	17902	COPD	0	0	0	1	0
	cg07458308	5	134827512	NA	-	0.0301587	0.00414208	3.44972e-13	17902	COPD	0	0	0	1	0
	cg15027815	1	202131184	PTPN7	+	-0.0301241	0.00413751	3.45788e-13	17902	COPD	0	0	0	1	0
	cg27262054	16	73067525	ZFHX3;ZFHX3	-	-0.0412774	0.0056695	3.46114e-13	17902	COPD	0	0	0	1	0
	cg22417925	8	144443010	TOP1MT;TOP1MT	-	0.0502721	0.00690505	3.46419e-13	17902	COPD	0	0	0	1	0
	cg21491092	14	62164699	HIF1A;HIF1A;HIF1A	+	-0.0313535	0.00430657	3.4669e-13	17902	COPD	0	0	0	1	0
	cg03730529	14	89892521	FOXN3	-	-0.0363622	0.00499489	3.47969e-13	17902	COPD	0	0	0	1	0
	cg11823511	1	91183697	BARHL2	+	0.0217583	0.00298887	3.48232e-13	17902	COPD	0	0	0	1	0
	cg11483911	3	58860839	C3orf67;C3orf67-AS1	+	-0.0430263	0.00591042	3.48337e-13	17902	COPD	0	0	0	1	0
	cg09654881	1	61586157	NFIA;NFIA;NFIA;NFIA	-	-0.0407083	0.00559201	3.48372e-13	17902	COPD	0	0	0	1	0
	cg14694156	7	30026819	SCRN1;SCRN1;SCRN1;SCRN1	-	-0.0501629	0.00689088	3.48697e-13	17902	COPD	0	0	0	1	0
	cg16352612	7	76054035	ZP3;ZP3	+	-0.0516397	0.00709378	3.48773e-13	17902	COPD	0	0	0	1	0
	cg25865751	7	75226291	HIP1;HIP1	-	-0.0520454	0.00714964	3.49096e-13	17902	COPD	0	0	0	0	0
	cg23883522	21	45795579	TRPM2;TRPM2	-	0.0560032	0.0076934	3.49251e-13	17902	COPD	0	0	0	1	0
	cg14613300	2	220095334	ANKZF1;ATG9A;ATG9A;ATG9A;ANKZF1;ANKZF1	-	-0.0476365	0.00654663	3.5677e-13	17902	COPD	0	0	0	1	0
	cg03194923	21	38071819	SIM2;SIM2;SIM2;SIM2	-	0.0284421	0.00390894	3.57642e-13	17902	COPD	0	0	0	1	0
	cg08544331	1	25246922	RUNX3;RUNX3	+	-0.0420671	0.00578162	3.58076e-13	17902	COPD	0	0	0	1	0
	cg23289456	20	749620	C20orf54	+	-0.0280302	0.00385256	3.58802e-13	17902	COPD	0	0	0	1	0
	cg02391352	7	25070850	NA	-	-0.0458051	0.00629579	3.59357e-13	17902	COPD	0	0	0	1	0
	cg14463857	12	132906378	LOC101928416;GALNT9	-	0.0271482	0.00373155	3.59873e-13	17902	COPD	0	0	0	1	0
	cg09714252	15	73551339	NEO1;NEO1;NEO1	+	-0.0604359	0.00830706	3.60081e-13	17902	COPD	0	0	0	0	0
	cg03269060	3	158450208	RARRES1;RARRES1;RARRES1;RARRES1	-	0.0198604	0.00272987	3.6014e-13	17902	COPD	0	0	0	1	0
	cg22337964	19	17517368	BISPR;BISPR;BST2;MVB12A	+	-0.0248438	0.00341515	3.61874e-13	17902	COPD	0	0	0	1	0
	cg12400097	3	128586320	LOC653712	-	-0.0547024	0.00751997	3.62667e-13	17902	COPD	0	0	0	1	0
	cg16466154	10	81964395	ANXA11;ANXA11;ANXA11;ANXA11;ANXA11;ANXA11	-	-0.0320185	0.00440169	3.63027e-13	17902	COPD	0	0	0	1	0
	cg25904241	2	234219888	SAG	-	0.0771483	0.0106067	3.64571e-13	17902	COPD	0	0	0	1	0
	cg08221952	9	136821705	VAV2;VAV2	+	-0.0465754	0.00640359	3.65208e-13	17902	COPD	0	0	0	1	0
	cg17128539	9	107815593	NA	+	-0.0331996	0.00456464	3.65528e-13	17902	COPD	0	0	0	1	0
	cg09367967	19	13050586	CALR	+	-0.0461299	0.00634322	3.67977e-13	17902	COPD	0	0	0	1	0
	cg04734094	5	139156072	NA	+	-0.0638782	0.008784	3.68535e-13	17902	COPD	0	0	0	1	0
	cg20820063	18	31020627	C18orf34;C18orf34;C18orf34	+	0.0258719	0.00355778	3.69033e-13	17902	COPD	0	0	0	1	0
	cg04636576	13	74340256	KLF12	+	0.036462	0.00501428	3.69836e-13	17902	COPD	0	0	0	1	0
	cg00853733	12	122244223	SETD1B	+	-0.0281213	0.00386748	3.70972e-13	17902	COPD	0	0	0	1	0
	cg26581729	9	139939792	NPDC1	+	-0.0488989	0.00672501	3.70994e-13	17902	COPD	0	0	0	1	0
	cg09022082	1	236270585	NA	-	-0.0397477	0.00546648	3.71112e-13	17902	COPD	0	0	1	1	0
	cg14256263	20	52273084	NA	-	-0.0445887	0.00613242	3.716e-13	17902	COPD	0	0	1	1	0
	cg02586198	16	29820119	MAZ;MAZ	-	-0.0522716	0.00718921	3.71992e-13	17902	COPD	0	0	0	1	0
	cg11176393	19	4568101	NA	-	-0.0793802	0.0109178	3.72328e-13	17902	COPD	0	0	0	1	0
	cg15551092	11	124405865	NA	-	-0.0448455	0.00616802	3.72508e-13	17902	COPD	0	0	0	1	0
	cg26684776	6	90085550	RRAGD	-	-0.0471939	0.00649157	3.74215e-13	17902	COPD	0	0	0	1	0
	cg26233914	16	31366536	ITGAX;ITGAX	+	-0.034715	0.00477519	3.7464e-13	17902	COPD	0	0	0	1	0
	cg26607897	1	167510839	CREG1	+	-0.0369357	0.00508094	3.75808e-13	17902	COPD	0	0	0	1	0
	cg17688807	2	85619167	NA	-	-0.0635251	0.0087387	3.75983e-13	17902	COPD	0	0	0	1	0
	cg02275418	3	15372726	SH3BP5;SH3BP5	-	-0.048495	0.00667163	3.77537e-13	17902	COPD	0	0	0	1	0
	cg14553243	2	219646657	CYP27A1;CYP27A1	-	0.0365382	0.00502673	3.7773e-13	17902	COPD	0	0	0	1	0
	cg15222899	18	55095249	NA	+	0.0294337	0.00404934	3.7773e-13	17902	COPD	0	0	0	1	0
	cg04780527	17	19273919	B9D1	-	-0.0329624	0.00453501	3.7867e-13	17902	COPD	0	0	0	1	0
	cg18198306	6	153303350	FBXO5;FBXO5	-	-0.0249846	0.00343742	3.78728e-13	17902	COPD	0	0	0	1	0
	cg26823705	1	145435523	NBPF20;NBPF10;NBPF10	+	-0.0398501	0.00548289	3.79666e-13	17902	COPD	0	0	0	1	0
	cg13533069	6	4022895	PRPF4B	-	-0.0388282	0.00534258	3.80765e-13	17902	COPD	0	0	0	1	0
	cg22124241	4	152022611	RPS3A;RPS3A	+	-0.0532156	0.00732225	3.80852e-13	17902	COPD	0	0	0	1	0
	cg18422586	16	22825856	HS3ST2	+	0.0242183	0.00333284	3.8394e-13	17902	COPD	0	0	0	1	0
	cg22768101	11	35208949	CD44;CD44;CD44;CD44;CD44;CD44;CD44;CD44	-	-0.0433207	0.00596193	3.84935e-13	17902	COPD	0	0	0	1	0
	cg01586640	12	49411659	PRKAG1;PRKAG1;PRKAG1	-	-0.0441749	0.00607977	3.8584e-13	17902	COPD	0	0	0	1	0
	cg04983977	1	200842145	GPR25	+	0.0451219	0.00621017	3.86065e-13	17902	COPD	0	0	0	1	0
	cg06756709	17	27045548	NARR;RAB34;RAB34;RAB34;RAB34;RAB34;RAB34;RAB34;RAB34;RPL23A	-	-0.0438838	0.00604	3.86845e-13	17902	COPD	0	0	0	1	0
	cg02238229	14	106373139	NA	+	-0.0267768	0.00368553	3.87317e-13	17902	COPD	0	0	0	1	0
	cg25735517	19	41337861	NA	+	-0.045798	0.00630376	3.8784e-13	17902	COPD	0	0	1	1	0
	cg26152983	3	184428654	MAGEF1;MAGEF1	+	-0.0332502	0.00457673	3.88216e-13	17902	COPD	0	0	0	1	0
	cg13860688	20	37650491	DHX35;DHX35;DHX35;DHX35;DHX35;DHX35	+	-0.0410836	0.00565557	3.9047e-13	17902	COPD	0	0	0	1	0
	cg24234899	10	118922493	NA	+	0.0210815	0.00290246	3.93245e-13	17902	COPD	0	0	0	1	0
	cg23144046	15	77294905	PSTPIP1	+	-0.0349471	0.00481146	3.93261e-13	17902	COPD	0	0	0	1	0
	cg19587207	1	221271420	NA	+	-0.044649	0.00614805	3.96167e-13	17902	COPD	0	0	0	1	0
	cg18618000	5	122774104	NA	-	-0.0447202	0.00615871	3.99106e-13	17902	COPD	0	0	0	1	0
	cg22810489	19	45927585	ERCC1;ERCC1;ERCC1	+	-0.0395687	0.00544929	3.99252e-13	17902	COPD	0	0	0	1	0
	cg19282250	9	79328522	PRUNE2	-	-0.051746	0.00712642	3.99581e-13	17902	COPD	0	0	0	1	0
	cg00283283	5	140891767	PCDHGB5;PCDHGC3;PCDHGA6;PCDHGB4;PCDHGA8;PCDHGA12;PCDHGB3;PCDHGA5;PCDHGA1;PCDHGA11;PCDHGA3;PCDHGA2;PCDHGB6;PCDHGA11;PCDHGC5;PCDHGA4;PCDHGB2;PCDHGA10;PCDHGC4;PCDHGB7;PCDHGA9;PCDHGC3;PCDHGB1;PCDHGA7	-	-0.0452889	0.00623716	3.99603e-13	17902	COPD	0	0	1	1	0
	cg26638444	5	150400180	GPX3;GPX3	+	0.0312718	0.00430692	4.00535e-13	17902	COPD	0	0	0	1	0
	cg05190930	2	38701258	LOC101929596	-	-0.0349409	0.00481235	4.0094e-13	17902	COPD	0	0	0	1	0
	cg03139840	8	61566034	NA	+	-0.0389372	0.00536321	4.02844e-13	17902	COPD	0	0	0	1	0
	cg18174402	2	27441263	CAD	+	-0.0554881	0.00764311	4.0329e-13	17902	COPD	0	0	0	1	0
	cg11425164	4	84482623	AGPAT9;AGPAT9;AGPAT9	-	-0.0398062	0.0054841	4.07502e-13	17902	COPD	0	0	0	1	0
	cg14487131	9	79633737	FOXB2	+	0.0238811	0.0032902	4.08143e-13	17902	COPD	0	0	0	1	0
	cg21411014	12	4616445	C12orf4;C12orf4	+	-0.0379762	0.00523218	4.08362e-13	17902	COPD	0	0	0	1	0
	cg04573702	14	23857834	MYH6;MIR208A	+	-0.0700422	0.00965012	4.08431e-13	17902	COPD	0	0	1	1	0
	cg16977720	2	85105984	TRABD2A;TRABD2A;TRABD2A	-	0.0437293	0.00602524	4.09888e-13	17902	COPD	0	0	0	1	0
	cg19207943	17	66494330	PRKAR1A	-	-0.0413044	0.00569132	4.10636e-13	17902	COPD	0	0	0	1	0
	cg14669274	8	143592375	BAI1	+	0.036725	0.00506042	4.11018e-13	17902	COPD	0	0	0	1	0
	cg00490655	2	164592854	FIGN	-	0.0211899	0.00292015	4.13704e-13	17902	COPD	0	0	0	1	0
	cg10621825	6	125283953	STL	+	0.0265882	0.00366409	4.13754e-13	17902	COPD	0	0	0	1	0
	cg04858148	4	81117016	PRDM8	-	-0.0456046	0.006285	4.14681e-13	17902	COPD	0	0	0	1	0
	cg10076152	1	57773177	DAB1	-	0.0648794	0.00894168	4.15486e-13	17902	COPD	0	0	0	1	0
	cg11796219	3	194854342	C3orf21	+	-0.0363598	0.00501121	4.16004e-13	17902	COPD	0	0	0	1	0
	cg23720123	21	16813982	NA	+	-0.0321143	0.00442614	4.16264e-13	17902	COPD	0	0	0	1	0
	cg10778841	10	106401319	SORCS3	-	0.0278233	0.00383495	4.17498e-13	17902	COPD	0	0	0	1	0
	cg21314480	2	75427945	TACR1;TACR1	-	0.0252463	0.00347979	4.17714e-13	17902	COPD	0	0	0	1	0
	cg03303515	2	47213998	TTC7A	+	-0.0483165	0.00665969	4.17863e-13	17902	COPD	0	0	0	1	0
	cg11082767	2	173942227	ZAK;ZAK	+	-0.0271693	0.00374507	4.19103e-13	17902	COPD	0	0	0	1	0
	cg09137328	10	25463948	GPR158;GPR158-AS1	-	0.0197618	0.00272412	4.20019e-13	17902	COPD	0	0	1	1	0
	cg05485379	3	197121410	NA	-	-0.0317216	0.00437296	4.21079e-13	17902	COPD	0	0	0	1	0
	cg26422458	1	79472452	ELTD1;ELTD1	+	0.0334728	0.00461439	4.2119e-13	17902	COPD	0	0	0	1	0
	cg14292280	15	90455799	C15orf38	-	0.0284146	0.00391711	4.21302e-13	17902	COPD	0	0	0	1	0
	cg25214310	3	149934218	NA	+	0.0752794	0.010378	4.21948e-13	17902	COPD	0	0	0	1	0
	cg02167438	20	9819697	PAK7;PAK7	-	0.0319502	0.00440486	4.23096e-13	17902	COPD	0	0	0	1	0
	cg25531857	20	47897451	C20orf199;C20orf199;C20orf199	+	-0.0514728	0.00709676	4.24264e-13	17902	COPD	0	0	0	1	0
	cg23752454	1	9964074	CTNNBIP1;CTNNBIP1	+	-0.0417848	0.00576155	4.26344e-13	17902	COPD	0	0	0	1	0
	cg18880190	15	40399609	BMF;BMF;BMF;BMF	-	-0.0694761	0.00958035	4.27631e-13	17902	COPD	0	0	0	1	0
	cg01020987	1	3816166	C1orf174;LOC100133612	+	-0.0357524	0.00493033	4.28896e-13	17902	COPD	0	0	0	1	0
	cg03112087	4	142053720	RNF150	+	0.0220959	0.00304731	4.30782e-13	17902	COPD	0	0	0	1	0
	cg13681954	2	122656302	NA	+	-0.0399976	0.0055167	4.32876e-13	17902	COPD	0	0	0	1	0
	cg02296472	8	103942297	AZIN1-AS1;AZIN1-AS1	-	-0.0408168	0.0056299	4.33771e-13	17902	COPD	0	0	0	0	0
	cg19417208	3	142889072	NA	-	0.0299188	0.00412687	4.34569e-13	17902	COPD	0	0	1	1	0
	cg11393173	1	116369577	NA	-	-0.060116	0.00829283	4.36479e-13	17902	COPD	0	0	0	1	0
	cg13030981	11	3859306	RHOG	+	-0.0382514	0.00527677	4.36917e-13	17902	COPD	0	1	0	1	0
	cg06798429	5	130560473	NA	-	-0.0444897	0.00613759	4.37845e-13	17902	COPD	0	0	0	1	0
	cg27009703	7	27204894	HOXA9	+	0.0195403	0.00269568	4.37862e-13	17902	COPD	0	0	0	1	0
	cg25307168	20	37353035	SLC32A1	-	0.0209914	0.00289614	4.39963e-13	17902	COPD	0	0	0	1	0
	cg16852756	7	130630462	FLJ43663;FLJ43663	+	-0.0362107	0.0049963	4.41793e-13	17902	COPD	0	0	0	1	0
	cg26535987	15	40399723	BMF;BMF;BMF;BMF	-	-0.0450321	0.0062142	4.44619e-13	17902	COPD	0	0	0	1	0
	cg09586924	11	130032815	ST14	+	-0.043184	0.00595971	4.46807e-13	17902	COPD	0	0	0	1	0
	cg04514392	3	107086058	NA	+	0.0286753	0.00395758	4.47853e-13	17902	COPD	0	0	0	1	0
	cg25691167	7	19184961	FERD3L	+	0.0251095	0.00346555	4.48532e-13	17902	COPD	0	0	0	1	0
	cg19572637	2	66660175	NA	+	0.0322046	0.00444499	4.49583e-13	17902	COPD	0	0	0	1	0
	cg22878441	3	159756648	NA	-	0.0377677	0.00521321	4.51337e-13	17902	COPD	0	0	0	1	0
	cg09040301	13	49107519	RCBTB2;RCBTB2;RCBTB2;RCBTB2	+	-0.0419753	0.00579465	4.5403e-13	17902	COPD	0	0	0	1	0
	cg14154655	8	29316905	NA	-	-0.0362621	0.00500622	4.55315e-13	17902	COPD	0	0	0	1	0
	cg09126320	8	22778500	PEBP4	+	-0.0564743	0.0077974	4.57673e-13	17902	COPD	0	0	0	1	0
	cg12350688	11	69354559	NA	+	0.0396068	0.00546882	4.5907e-13	17902	COPD	0	0	0	1	0
	cg03316752	15	40069497	FSIP1	+	-0.035878	0.00495419	4.60228e-13	17902	COPD	0	0	0	1	0
	cg19918116	12	124326760	DNAH10	+	-0.0582754	0.00804761	4.62348e-13	17902	COPD	0	0	0	1	0
	cg26077811	11	119232263	USP2;USP2	-	-0.0576823	0.00796626	4.64066e-13	17902	COPD	0	0	0	1	0
	cg03804213	13	37248078	C13orf36;C13orf36	-	0.0294787	0.00407139	4.65281e-13	17902	COPD	0	0	0	1	0
	cg25037104	3	188510700	LPP;LPP;LPP	+	0.0528664	0.00730153	4.6534e-13	17902	COPD	0	0	0	1	0
	cg14007067	18	76740258	SALL3	+	0.0257356	0.0035545	4.65896e-13	17902	COPD	0	0	0	1	0
	cg00116430	1	94188268	NA	+	-0.0314537	0.00434432	4.66257e-13	17902	COPD	0	0	0	1	0
	cg17351801	11	18640326	SPTY2D1	+	-0.0371223	0.00512755	4.67679e-13	17902	COPD	0	0	0	1	0
	cg07092212	11	46382544	DGKZ;DGKZ;DGKZ;DGKZ	-	-0.0427187	0.00590099	4.69489e-13	17902	COPD	0	0	0	1	0
	cg04126139	8	146016321	RPL8;RPL8	-	-0.0756044	0.0104441	4.70361e-13	17902	COPD	0	0	0	1	0
	cg08353615	5	137151533	NA	+	-0.0432412	0.00597341	4.7052e-13	17902	COPD	0	0	1	1	0
	cg00734567	1	86172782	ZNHIT6;ZNHIT6	-	-0.0335718	0.00463771	4.70725e-13	17902	COPD	0	0	0	1	0
	cg02782510	3	160820084	B3GALNT1;B3GALNT1;B3GALNT1;B3GALNT1;B3GALNT1	-	0.0440376	0.00608369	4.71594e-13	17902	COPD	0	0	0	1	0
	cg17567300	2	208014624	KLF7;KLF7;KLF7;KLF7	-	-0.0750917	0.0103739	4.71968e-13	17902	COPD	0	0	0	1	0
	cg20199626	1	26925800	NA	-	-0.0438587	0.00605924	4.72709e-13	17902	COPD	0	0	1	1	0
	cg09940677	14	103415458	CDC42BPB	-	0.0721099	0.0099625	4.73317e-13	17902	COPD	0	0	0	1	0
	cg11992940	17	34094454	MMP28	-	-0.0740205	0.0102272	4.75046e-13	17902	COPD	0	0	0	1	0
	cg18383890	13	100636252	ZIC2	-	-0.046172	0.00637947	4.75239e-13	17902	COPD	0	0	0	1	0
	cg20813374	6	35657180	FKBP5;FKBP5;FKBP5;FKBP5	-	-0.0441204	0.00609619	4.75989e-13	17902	COPD	0	0	1	1	0
	cg11822447	3	78530263	NA	-	-0.0708831	0.00979409	4.76131e-13	17902	COPD	0	0	0	1	0
	cg02911931	2	47466421	LOC101927043;LOC101927043	+	-0.0497907	0.0068798	4.76485e-13	17902	COPD	0	0	0	1	0
	cg22722843	7	36766978	NA	-	-0.049758	0.00687542	4.76981e-13	17902	COPD	0	0	0	1	0
	cg18740893	3	136538934	TMEM22;TMEM22;TMEM22	-	0.0243822	0.0033694	4.79483e-13	17902	COPD	0	0	0	1	0
	cg20302658	13	99679954	DOCK9;DOCK9	-	-0.0444039	0.00613642	4.80342e-13	17902	COPD	0	0	0	1	0
	cg04121938	1	201509415	NA	-	0.0356279	0.00492385	4.81643e-13	17902	COPD	0	0	0	1	0
	cg07604732	16	19295632	LOC728276	-	-0.0452433	0.00625293	4.82476e-13	17902	COPD	0	0	0	1	0
	cg10815411	11	7176226	NA	+	-0.0351281	0.00485526	4.84153e-13	17902	COPD	0	0	0	1	0
	cg00385142	3	98235918	CLDND1;CLDND1;CLDND1;CLDND1;CLDND1;CLDND1	+	-0.0551694	0.00762536	4.84403e-13	17902	COPD	0	0	0	1	0
	cg03506640	14	85997753	FLRT2	+	0.0217036	0.00299992	4.85282e-13	17902	COPD	0	0	0	1	0
	cg00611192	1	249151633	ZNF692;ZNF692	+	-0.0792018	0.0109475	4.85484e-13	17902	COPD	0	0	0	1	0
	cg16635314	16	31580299	CSDAP1	+	0.0286758	0.00396375	4.86087e-13	17902	COPD	0	0	0	1	0
	cg00358727	3	183156168	NA	+	-0.0477573	0.00660131	4.86097e-13	17902	COPD	0	0	0	1	0
	cg11927504	18	59001413	NA	-	0.0273128	0.00377536	4.86169e-13	17902	COPD	0	0	0	1	0
	cg14899252	2	113551357	NA	-	-0.0349564	0.00483194	4.86338e-13	17902	COPD	0	0	0	1	0
	cg17342738	2	109882098	SH3RF3	+	-0.064815	0.0089597	4.87721e-13	17902	COPD	0	0	0	1	0
	cg24522654	12	19535154	NA	-	-0.0396786	0.00548499	4.87787e-13	17902	COPD	0	0	0	1	0
	cg17827670	7	129008130	AHCYL2;AHCYL2;AHCYL2;AHCYL2;AHCYL2;AHCYL2	+	-0.0352287	0.00486995	4.88319e-13	17902	COPD	0	0	0	1	0
	cg26554592	10	108924398	SORCS1;SORCS1	-	0.0290556	0.0040166	4.88428e-13	17902	COPD	0	0	0	1	0
	cg20720059	2	14772731	FAM84A	+	0.0184488	0.00255041	4.89144e-13	17902	COPD	0	0	0	1	0
	cg11489251	6	31508297	BAT1;BAT1	-	-0.0370009	0.00511527	4.90038e-13	17902	COPD	0	0	0	1	0
	cg07343861	10	3851722	NA	+	-0.0320981	0.00443786	4.92249e-13	17902	COPD	0	0	0	1	0
	cg07033372	20	37353032	SLC32A1	-	0.0284866	0.00393859	4.92584e-13	17902	COPD	0	0	0	1	0
	cg08848814	15	99201259	IGF1R;IGF1R	+	-0.0655682	0.00906577	4.93336e-13	17902	COPD	0	0	0	1	0
	cg01920085	20	9966720	LOC101929371	+	-0.0362472	0.00501175	4.93512e-13	17902	COPD	0	0	0	1	0
	cg05250237	2	10633895	NA	-	-0.0497077	0.00687298	4.93937e-13	17902	COPD	0	0	0	1	0
	cg17900199	10	1156548	WDR37	+	-0.0478199	0.00661288	4.9762e-13	17902	COPD	0	0	0	1	0
	cg12220236	20	3364800	C20orf194	-	-0.0484399	0.00669868	4.9786e-13	17902	COPD	0	0	0	1	0
	cg06861736	22	20918809	MED15;MED15	+	-0.0477444	0.00660264	4.98404e-13	17902	COPD	0	0	0	1	0
	cg18419125	5	162866149	CCNG1;CCNG1	-	-0.0372341	0.00514927	4.98987e-13	17902	COPD	0	0	0	1	0
	cg19175202	11	20004342	NAV2;NAV2;NAV2;NAV2	-	-0.0437719	0.00605433	5.03025e-13	17902	COPD	0	0	0	1	0
	cg05265936	16	69516113	NA	-	0.032408	0.00448321	5.07099e-13	17902	COPD	0	0	0	0	0
	cg03190219	7	25898688	NA	-	0.038042	0.00526352	5.11876e-13	17902	COPD	0	0	0	1	0
	cg04334723	19	13054427	CALR	-	-0.0553534	0.0076598	5.15634e-13	17902	COPD	0	0	1	1	0
	cg09447640	17	42854853	ADAM11;ADAM11	-	-0.0638184	0.00883121	5.15711e-13	17902	COPD	0	0	0	1	0
	cg04311742	9	116266223	RGS3;RGS3;RGS3;RGS3;RGS3	-	-0.0751497	0.0104001	5.18022e-13	17902	COPD	0	0	0	1	0
	cg22269164	1	160230671	DCAF8;DCAF8;DCAF8;DCAF8;DCAF8	-	-0.0440242	0.006093	5.19797e-13	17902	COPD	0	0	0	1	0
	cg22897141	11	64577338	MEN1;MEN1;MEN1;MEN1;MEN1;MEN1;MEN1	-	-0.023938	0.00331308	5.2003e-13	17902	COPD	0	0	1	1	0
	cg04369211	5	138783504	NA	-	-0.0480414	0.00664903	5.20053e-13	17902	COPD	0	0	0	0	0
	cg27373246	12	129336752	GLT1D1	+	0.0556467	0.00770223	5.22202e-13	17902	COPD	0	0	0	1	0
	cg20725067	3	23851386	UBE2E1;UBE2E1;UBE2E1	+	-0.0456342	0.00631647	5.22631e-13	17902	COPD	0	0	0	1	0
	cg20216270	2	106403040	NCK2;NCK2	+	-0.0539624	0.00746945	5.23523e-13	17902	COPD	0	0	1	1	0
	cg13716776	6	111852105	TRAF3IP2-AS1;TRAF3IP2-AS1;TRAF3IP2-AS1	+	0.0411742	0.00569944	5.24158e-13	17902	COPD	0	0	0	1	0
	cg14491288	19	33765020	NA	-	-0.0428279	0.00592879	5.26154e-13	17902	COPD	0	0	0	1	0
	cg12215340	20	4229610	ADRA1D;ADRA1D	-	0.0283815	0.00392896	5.26379e-13	17902	COPD	0	0	0	1	0
	cg27286120	13	67802706	PCDH9;PCDH9;PCDH9;PCDH9	-	0.0219307	0.00303616	5.28301e-13	17902	COPD	0	0	0	1	0
	cg20051210	4	96470481	UNC5C	+	0.0280507	0.00388352	5.28925e-13	17902	COPD	0	0	0	1	0
	cg24832862	11	60138281	NA	+	-0.0329611	0.00456356	5.30239e-13	17902	COPD	0	0	0	1	0
	cg02764245	2	66803033	NA	-	0.0221475	0.00306644	5.30726e-13	17902	COPD	0	0	0	1	0
	cg18598146	20	47896448	SNORD12B;C20orf199;MIR1259;C20orf199;SNORD12;C20orf199	-	-0.0361919	0.00501104	5.31134e-13	17902	COPD	0	0	0	1	0
	cg15157517	17	61600769	KCNH6;KCNH6;KCNH6;KCNH6;KCNH6;KCNH6;KCNH6;KCNH6	+	0.0226352	0.00313412	5.32169e-13	17902	COPD	0	0	0	1	0
	cg18863595	3	6902845	GRM7;GRM7;GRM7;GRM7	-	0.0231363	0.00320351	5.32184e-13	17902	COPD	0	0	0	1	0
	cg13422817	12	4550927	FGF6	+	0.064405	0.00891802	5.33238e-13	17902	COPD	0	0	0	1	0
	cg14944944	22	45680702	UPK3A;UPK3A	-	0.0249637	0.00345694	5.35506e-13	17902	COPD	0	0	0	1	0
	cg21808406	17	7482475	CD68;CD68	-	-0.0455287	0.00630479	5.35683e-13	17902	COPD	0	0	0	1	0
	cg24101492	14	96343119	NA	-	0.0218312	0.00302342	5.37965e-13	17902	COPD	0	0	0	1	0
	cg17421348	10	17517858	NA	-	-0.063292	0.00876599	5.40031e-13	17902	COPD	0	0	0	1	0
	cg01142338	19	45579998	ZNF296	+	-0.0425492	0.00589352	5.42107e-13	17902	COPD	0	0	0	1	0
	cg15912800	7	27209197	MIR196B	-	0.0234745	0.00325173	5.44349e-13	17902	COPD	0	0	0	1	0
	cg21439763	1	173176366	TNFSF4;TNFSF4	+	-0.0456302	0.00632124	5.46513e-13	17902	COPD	0	0	0	1	0
	cg04657325	4	185435601	NA	+	-0.032387	0.00448693	5.48431e-13	17902	COPD	0	0	0	1	0
	cg23359742	11	64569458	MAP4K2;MAP4K2	+	-0.0465731	0.00645243	5.49048e-13	17902	COPD	0	0	0	1	0
	cg20927567	17	27049656	RPL23A;SNORD42A;SNORD4B;SNORD4A	-	-0.0635673	0.00880758	5.51359e-13	17902	COPD	0	0	0	1	0
	cg17372101	7	147500722	CNTNAP2	+	0.0409315	0.00567257	5.58099e-13	17902	COPD	0	0	0	0	0
	cg12753587	4	21950584	KCNIP4	+	0.0228394	0.00316526	5.58311e-13	17902	COPD	0	0	0	1	0
	cg03555715	8	129554440	LINC00824	-	-0.0430859	0.00597138	5.59257e-13	17902	COPD	0	0	0	0	0
	cg04534765	18	74962369	GALR1;GALR1	+	0.0228751	0.00317039	5.60009e-13	17902	COPD	0	0	0	1	0
	cg19017142	2	64431245	NA	-	-0.0370725	0.00513838	5.61671e-13	17902	COPD	0	0	0	1	0
	cg20019985	11	32008961	NA	+	0.0230756	0.00319874	5.65265e-13	17902	COPD	0	0	0	1	0
	cg15697849	12	45445200	DBX2	+	0.0289014	0.00400644	5.66101e-13	17902	COPD	0	0	0	1	0
	cg06611805	3	56722340	NA	-	-0.051529	0.00714334	5.6679e-13	17902	COPD	0	0	0	1	0
	cg19180602	17	72200560	RPL38;RPL38	-	-0.037842	0.00524638	5.69331e-13	17902	COPD	0	0	0	1	0
	cg03276883	4	104021583	BDH2	+	-0.0332238	0.00460621	5.69896e-13	17902	COPD	0	0	0	1	0
	cg03963219	2	84709147	NA	-	0.0411007	0.00569831	5.70065e-13	17902	COPD	0	0	0	1	0
	cg06641654	11	58332545	LPXN;LPXN;LPXN	+	-0.0455791	0.00631927	5.70353e-13	17902	COPD	0	0	0	1	0
	cg01240169	2	61034722	NA	-	-0.0653625	0.00906223	5.70743e-13	17902	COPD	0	0	0	1	0
	cg16255816	17	39889811	HAP1;HAP1;HAP1	-	-0.0428331	0.00593865	5.70839e-13	17902	COPD	0	0	0	1	0
	cg22584802	7	129007902	AHCYL2;AHCYL2;AHCYL2;AHCYL2	-	-0.0385344	0.00534272	5.71246e-13	17902	COPD	0	0	0	1	0
	cg05890804	2	20716912	NA	-	-0.0454874	0.00630687	5.71874e-13	17902	COPD	0	0	0	0	0
	cg07267600	12	2750053	CACNA1C;CACNA1C;CACNA1C;CACNA1C;CACNA1C;CACNA1C;CACNA1C;CACNA1C;CACNA1C;CACNA1C;CACNA1C;CACNA1C;CACNA1C;CACNA1C;CACNA1C;CACNA1C;CACNA1C;CACNA1C;CACNA1C;CACNA1C;CACNA1C;CACNA1C;CACNA1C	+	-0.0458179	0.00635289	5.72819e-13	17902	COPD	0	0	0	1	0
	cg23358612	7	1275258	UNCX	-	0.0334001	0.00463111	5.72839e-13	17902	COPD	0	0	0	1	0
	cg12484135	3	10270544	IRAK2	+	-0.0382061	0.00529791	5.75295e-13	17902	COPD	0	0	0	1	0
	cg12038299	1	238791597	NA	+	-0.0346344	0.0048029	5.7696e-13	17902	COPD	0	0	0	0	0
	cg03593014	10	98977821	NA	+	-0.0360095	0.00499375	5.77944e-13	17902	COPD	0	0	0	1	0
	cg13628881	17	46180013	CBX1;CBX1	-	0.0432147	0.00599332	5.79833e-13	17902	COPD	0	0	0	1	0
	cg16306706	1	42643274	FOXJ3	-	-0.0466015	0.00646346	5.81882e-13	17902	COPD	0	0	0	1	0
	cg00516092	20	31177275	NA	-	-0.0727156	0.0100862	5.84413e-13	17902	COPD	0	0	0	1	0
	cg22679812	16	70626213	IL34;IL34	-	0.0825276	0.0114476	5.85536e-13	17902	COPD	0	0	0	1	0
	cg01776149	5	150168955	SMIM3	+	-0.0678029	0.00940538	5.86366e-13	17902	COPD	0	0	0	1	0
	cg21669159	7	100032757	NA	+	-0.0418192	0.00580124	5.87523e-13	17902	COPD	0	0	1	1	0
	cg19908812	4	164253006	NPY1R	-	0.0235406	0.00326567	5.88224e-13	17902	COPD	0	0	0	1	0
	cg10909375	17	10602034	ADPRM;SCO1	+	-0.0261043	0.00362169	5.91412e-13	17902	COPD	0	0	0	1	0
	cg08871244	16	88848307	FAM38A	-	-0.0323624	0.00448994	5.91491e-13	17902	COPD	0	0	0	1	0
	cg26554385	1	154977246	ZBTB7B;ZBTB7B;ZBTB7B;ZBTB7B;ZBTB7B	+	-0.0880019	0.0122094	5.9154e-13	17902	COPD	0	0	0	1	0
	cg12211691	1	32211779	ADGRB2;ADGRB2	+	-0.0548138	0.00760487	5.91626e-13	17902	COPD	0	0	0	1	0
	cg04945379	16	10970200	CIITA	-	-0.0559802	0.00776701	5.92897e-13	17902	COPD	0	0	0	1	0
	cg25219661	22	36940976	NA	+	-0.0360248	0.00499853	5.94413e-13	17902	COPD	0	0	0	1	0
	cg15963913	14	104196003	ZFYVE21	+	0.0431422	0.00598621	5.95096e-13	17902	COPD	0	0	0	1	0
	cg24516256	9	136213816	MED22;MED22;RPL7A	+	-0.0371832	0.00515966	5.96803e-13	17902	COPD	0	0	1	1	0
	cg13383842	17	80292603	SECTM1	+	-0.0595276	0.00826061	5.98254e-13	17902	COPD	0	0	0	1	0
	cg00343633	11	105481306	GRIA4;GRIA4;GRIA4;GRIA4	-	0.0291567	0.00404653	6.01993e-13	17902	COPD	0	0	0	1	0
	cg17814646	1	113527980	NA	-	-0.0422786	0.00586798	6.03683e-13	17902	COPD	0	0	0	1	0
	cg23819870	17	69428622	NA	+	-0.0414328	0.00575065	6.04055e-13	17902	COPD	0	0	0	1	0
	cg24474738	11	110668370	NA	+	-0.0387813	0.00538265	6.04078e-13	17902	COPD	0	0	0	1	0
	cg00203160	19	48968685	KCNJ14	+	-0.0603936	0.00838251	6.04755e-13	17902	COPD	0	0	0	1	0
	cg13736004	12	24974836	BCAT1;BCAT1;BCAT1;BCAT1;BCAT1	+	-0.0430674	0.00597801	6.06611e-13	17902	COPD	0	0	0	1	0
	cg13249416	14	34690095	NA	+	-0.0690017	0.00957836	6.08356e-13	17902	COPD	0	0	0	1	0
	cg22512636	3	153342124	NA	-	-0.0340798	0.00473084	6.09039e-13	17902	COPD	0	0	0	1	0
	cg26196671	1	201399609	NA	+	-0.0469656	0.00651966	6.09331e-13	17902	COPD	0	0	0	1	0
	cg06901890	9	132803508	FNBP1	-	-0.0376707	0.00522954	6.10428e-13	17902	COPD	0	0	0	0	0
	cg00772091	10	124914911	BUB3;BUB3	+	-0.0473938	0.00657937	6.10649e-13	17902	COPD	0	0	0	1	0
	cg25570278	14	23306509	MMP14	+	0.0244963	0.00340071	6.11109e-13	17902	COPD	0	0	0	1	0
	cg13876206	6	52861201	GSTA4	-	0.0289326	0.00401666	6.11727e-13	17902	COPD	0	0	0	1	0
	cg07811302	2	55180576	EML6	-	-0.0280594	0.00389544	6.11822e-13	17902	COPD	0	0	0	1	0
	cg24855045	10	18938449	NSUN6	-	-0.0495848	0.00688387	6.1226e-13	17902	COPD	0	0	0	1	0
	cg07976851	10	121417992	BAG3	+	-0.0402146	0.00558317	6.13181e-13	17902	COPD	0	0	1	1	0
	cg26144658	5	121647642	SNCAIP	-	0.0257522	0.00357558	6.15832e-13	17902	COPD	0	0	0	1	0
	cg20483324	13	46189838	FAM194B;FAM194B	+	0.0222033	0.00308284	6.15928e-13	17902	COPD	0	0	0	1	0
	cg13570831	1	239550303	NA	+	0.0244822	0.00339936	6.16898e-13	17902	COPD	0	0	0	1	0
	cg07458509	19	8372513	CD320;CD320	-	-0.0443165	0.00615404	6.2051e-13	17902	COPD	0	0	0	1	0
	cg15061530	1	32827834	LOC100128071;LOC100128071;TSSK3	-	0.0240838	0.00334443	6.20773e-13	17902	COPD	0	0	0	1	0
	cg12164282	2	1748112	PXDN	-	0.025724	0.00357263	6.24716e-13	17902	COPD	0	0	0	1	0
	cg02688432	1	91970745	CDC7;CDC7;CDC7	+	-0.0459524	0.00638211	6.25112e-13	17902	COPD	0	0	1	1	0
	cg26636279	3	112677997	CD200R1;CD200R1;CD200R1;CD200R1	-	-0.0342455	0.0047562	6.25252e-13	17902	COPD	0	0	0	1	0
	cg00032366	19	5692159	LONP1	-	-0.0728932	0.0101238	6.25322e-13	17902	COPD	0	0	0	1	0
	cg00554421	7	1513368	INTS1	+	-0.0665463	0.00924248	6.25808e-13	17902	COPD	0	0	0	1	0
	cg06601081	4	3080047	HTT	-	-0.0490934	0.00681853	6.26049e-13	17902	COPD	0	0	0	1	0
	cg06035255	5	6496682	UBE2QL1	+	-0.0430254	0.00597633	6.29252e-13	17902	COPD	0	0	0	0	0
	cg22866015	2	133174136	GPR39	+	0.0233001	0.00323644	6.29277e-13	17902	COPD	0	0	0	1	0
	cg09009536	4	66535383	EPHA5;EPHA5	-	0.0262706	0.00364939	6.32357e-13	17902	COPD	0	0	0	1	0
	cg01584202	13	46745445	LCP1	-	-0.0330767	0.004595	6.33359e-13	17902	COPD	0	0	0	1	0
	cg19731777	11	43942574	ALKBH3-AS1	-	-0.0465782	0.00647065	6.33482e-13	17902	COPD	0	0	0	1	0
	cg27505349	6	30687197	TUBB	+	-0.0420506	0.00584197	6.35152e-13	17902	COPD	0	0	0	0	0
	cg26405743	22	31101707	OSBP2;OSBP2;OSBP2	+	-0.067977	0.00944405	6.35873e-13	17902	COPD	0	0	0	1	0
	cg05871756	5	173216171	NA	+	-0.0513834	0.00713892	6.36858e-13	17902	COPD	0	0	0	1	0
	cg24760187	12	123762934	NA	+	-0.0368301	0.00511733	6.39296e-13	17902	COPD	0	0	0	1	0
	cg17200702	11	31013924	DCDC5	-	-0.0467039	0.00649058	6.46254e-13	17902	COPD	0	0	0	1	0
	cg19635552	15	57178888	LOC145783	-	0.0406005	0.00564258	6.47526e-13	17902	COPD	0	0	0	1	0
	cg01692482	20	52198378	ZNF217	-	-0.0484691	0.0067364	6.48842e-13	17902	COPD	0	0	0	1	0
	cg06549111	12	58287804	NA	+	-0.0448897	0.00623944	6.51621e-13	17902	COPD	0	0	0	1	0
	cg16266024	3	133368558	TOPBP1	-	-0.0459785	0.00639079	6.51726e-13	17902	COPD	0	0	0	1	0
	cg21645826	19	19313533	NR2C2AP	+	-0.0317667	0.00441546	6.5199e-13	17902	COPD	0	0	0	0	0
	cg24284752	8	145652729	VPS28;VPS28	+	-0.0540904	0.00751891	6.54475e-13	17902	COPD	0	0	0	1	0
	cg20967006	1	52343400	NRD1;NRD1	-	-0.0329925	0.00458617	6.54573e-13	17902	COPD	0	0	0	1	0
	cg24661126	2	46295385	PRKCE	+	-0.042191	0.00586495	6.5528e-13	17902	COPD	0	0	0	1	0
	cg10703001	6	17011918	NA	-	-0.0396036	0.00550537	6.55839e-13	17902	COPD	0	0	0	1	0
	cg10261864	1	223901366	CAPN2;CAPN2	+	-0.041211	0.00572909	6.57452e-13	17902	COPD	0	0	0	1	0
	cg09753377	4	83932607	LIN54;LIN54;LIN54;LIN54;LIN54;LIN54;LIN54	-	-0.041114	0.00571592	6.59346e-13	17902	COPD	0	0	0	1	0
	cg09799983	2	38301756	CYP1B1	-	0.0198934	0.00276578	6.60274e-13	17902	COPD	0	0	0	1	0
	cg10113908	3	69249718	FRMD4B	-	-0.045566	0.00633531	6.61834e-13	17902	COPD	0	0	0	1	0
	cg07672071	2	191223603	INPP1;INPP1	-	-0.0403883	0.00561613	6.66221e-13	17902	COPD	0	0	0	1	0
	cg07143083	7	70597921	WBSCR17	+	0.0175741	0.00244398	6.69741e-13	17902	COPD	0	0	0	1	0
	cg04012526	3	20098967	KAT2B	+	-0.0573139	0.00797053	6.69936e-13	17902	COPD	0	0	0	1	0
	cg12894984	17	37823631	PNMT	-	0.0705934	0.00981732	6.70058e-13	17902	COPD	0	0	0	1	0
	cg20791087	6	13340571	NA	+	0.0503057	0.00699661	6.73434e-13	17902	COPD	0	0	0	1	0
	cg03183598	11	18813298	PTPN5;PTPN5;PTPN5;PTPN5;PTPN5;PTPN5;PTPN5;PTPN5;PTPN5;PTPN5;PTPN5;PTPN5	+	0.0246484	0.00342828	6.74755e-13	17902	COPD	0	0	0	1	0
	cg25149218	2	205411524	PARD3B;PARD3B;PARD3B	+	-0.0490912	0.00682871	6.78689e-13	17902	COPD	0	0	0	1	0
	cg15886977	6	138726707	HEBP2	+	-0.0406274	0.00565138	6.78795e-13	17902	COPD	0	0	0	1	0
	cg15531369	19	49993157	RPL13AP5;SNORD33;SNORD35A;SNORD34;RPL13A;SNORD32A	+	-0.0585367	0.00814266	6.78951e-13	17902	COPD	0	0	0	1	0
	cg00028467	16	27390690	NA	-	-0.0448569	0.00623975	6.78966e-13	17902	COPD	0	0	0	1	0
	cg06066138	13	24325453	MIPEP	+	-0.0439002	0.00610672	6.79257e-13	17902	COPD	0	0	0	1	0
	cg20031327	7	151033415	NA	+	-0.0438029	0.00609377	6.82684e-13	17902	COPD	0	0	0	1	0
	cg08382072	6	10521309	GCNT2	+	-0.0485567	0.00675538	6.84044e-13	17902	COPD	0	0	0	1	0
	cg25730428	6	29454755	MAS1L	+	0.0420552	0.00585103	6.85096e-13	17902	COPD	0	0	0	1	0
	cg12818557	8	89340139	MMP16;MMP16	-	0.0258304	0.00359396	6.87591e-13	17902	COPD	0	0	0	1	0
	cg12774189	1	192232798	NA	+	-0.0403837	0.00561898	6.88253e-13	17902	COPD	0	0	0	1	0
	cg05397202	1	1245040	PUSL1	+	-0.0672894	0.00936264	6.88318e-13	17902	COPD	0	0	0	1	0
	cg15520279	2	176995088	HOXD8;HOXD8	+	0.0231501	0.00322126	6.90157e-13	17902	COPD	0	0	0	1	0
	cg25319614	8	126522459	NA	+	-0.0632161	0.00879638	6.90382e-13	17902	COPD	0	0	0	1	0
	cg05568549	6	41907198	CCND3;CCND3;CCND3;CCND3	-	-0.0502997	0.00699937	6.91785e-13	17902	COPD	0	0	0	1	0
	cg13277254	5	171333801	FBXW11;FBXW11;FBXW11	-	-0.0773002	0.0107569	6.92736e-13	17902	COPD	0	0	1	1	0
	cg03843019	5	176158325	NA	-	-0.0482596	0.00671574	6.93165e-13	17902	COPD	0	0	0	1	0
	cg05759718	1	50489596	AGBL4;AGBL4	-	0.0191376	0.00266316	6.93214e-13	17902	COPD	0	0	0	1	0
	cg13873733	4	83352560	ENOPH1;HNRPDL;HNRPDL	-	-0.0493318	0.00686511	6.94073e-13	17902	COPD	0	0	0	1	0
	cg26582375	4	4639639	STX18-AS1	-	-0.054845	0.00763262	6.95435e-13	17902	COPD	0	0	0	1	0
	cg08747006	14	77500753	NA	-	-0.0461226	0.00641912	6.97555e-13	17902	COPD	0	0	0	1	0
	cg20128099	8	37621215	PROSC	-	-0.0549076	0.00764292	7.03059e-13	17902	COPD	0	0	0	1	0
	cg18795022	1	7587410	CAMTA1	+	-0.0526647	0.00733098	7.04386e-13	17902	COPD	0	0	0	1	0
	cg00441573	10	43428471	NA	+	0.0308063	0.00428833	7.0489e-13	17902	COPD	0	0	0	1	0
	cg17404083	3	39449544	SNORA6;RPSA;RPSA	+	-0.0493411	0.00686848	7.05141e-13	17902	COPD	0	0	0	0	0
	cg07132856	3	111030592	NA	-	-0.0405711	0.00564777	7.05883e-13	17902	COPD	0	0	0	1	0
	cg12918457	11	115630748	NA	-	0.0214404	0.00298478	7.07603e-13	17902	COPD	0	0	0	1	0
	cg05581701	16	56666323	MT1M	+	0.0207944	0.00289497	7.09064e-13	17902	COPD	0	0	0	1	0
	cg17897629	17	9292737	STX8;STX8	+	-0.0249089	0.00346788	7.10118e-13	17902	COPD	0	0	0	1	0
	cg17203492	2	61935357	NA	-	-0.037428	0.00521154	7.15285e-13	17902	COPD	0	0	0	1	0
	cg14575131	22	31933466	SFI1;SFI1;SFI1;SFI1;SFI1	-	-0.034255	0.00476975	7.15394e-13	17902	COPD	0	0	0	1	0
	cg03242819	10	128994432	DOCK1;FAM196A	+	0.0197755	0.00275372	7.17109e-13	17902	COPD	0	0	0	1	0
	cg00960147	1	117052153	NA	-	-0.0457584	0.00637206	7.18695e-13	17902	COPD	0	0	0	0	0
	cg14772079	12	113362766	NA	+	-0.0319751	0.00445271	7.19002e-13	17902	COPD	0	0	0	1	0
	cg14099718	9	36879449	PAX5	-	-0.0623999	0.00868993	7.2072e-13	17902	COPD	0	0	0	1	0
	cg23944804	20	11871384	BTBD3	+	0.0186425	0.0025962	7.20858e-13	17902	COPD	0	0	0	1	0
	cg10982049	3	156530417	PA2G4P4;LINC00886	-	-0.0481323	0.0067032	7.21871e-13	17902	COPD	0	0	0	1	0
	cg22186128	15	100176182	MEF2A;MEF2A;MEF2A;MEF2A;MEF2A	+	-0.0383395	0.00533995	7.2584e-13	17902	COPD	0	0	0	1	0
	cg00501316	6	100924068	NA	+	-0.0493276	0.00687148	7.3192e-13	17902	COPD	0	0	0	1	0
	cg04884334	17	3672283	ITGAE	+	0.0585429	0.00815532	7.32473e-13	17902	COPD	0	0	0	1	0
	cg06954481	2	237076497	GBX2	-	0.0263947	0.00367692	7.32558e-13	17902	COPD	0	0	0	1	0
	cg00024404	5	79552470	SERINC5	-	-0.0314063	0.00437524	7.34094e-13	17902	COPD	0	0	0	1	0
	cg19645861	2	16501343	NA	-	0.0608681	0.0084796	7.34106e-13	17902	COPD	0	0	0	1	0
	cg14649449	9	72660082	MAMDC2	-	-0.056599	0.00788504	7.34999e-13	17902	COPD	0	0	0	1	0
	cg15802554	1	85358961	LPAR3	+	0.0259746	0.00361878	7.36612e-13	17902	COPD	0	0	0	1	0
	cg12800105	12	121972412	KDM2B;KDM2B	+	-0.0446039	0.00621425	7.36853e-13	17902	COPD	0	0	0	1	0
	cg18195006	22	37317797	CSF2RB	-	-0.0419065	0.00583853	7.37409e-13	17902	COPD	0	0	0	1	0
	cg04640972	10	8373522	NA	-	0.0555642	0.00774149	7.38052e-13	17902	COPD	0	0	0	1	0
	cg15787712	19	13948243	MIR24-2;MIR23A;MIR27A	-	-0.0735404	0.0102471	7.42011e-13	17902	COPD	0	0	0	1	0
	cg18159646	11	62621178	SNORD22;SNORD31;SNORD30;SNHG1	-	-0.0642129	0.00894762	7.43002e-13	17902	COPD	0	0	0	1	0
	cg09867669	17	2203333	SMG6;SMG6	-	0.0307609	0.00428665	7.4612e-13	17902	COPD	0	0	0	1	0
	cg02832237	1	167607232	RCSD1	+	-0.0375796	0.00523695	7.46664e-13	17902	COPD	0	0	0	1	0
	cg12552289	11	132813577	OPCML;OPCML	-	0.0239465	0.00333733	7.49469e-13	17902	COPD	0	0	0	1	0
	cg14739151	2	154728234	GALNT13	-	0.0278735	0.00388494	7.52758e-13	17902	COPD	0	0	0	1	0
	cg10102640	9	37200643	ZCCHC7;ZCCHC7;ZCCHC7;ZCCHC7;ZCCHC7	+	-0.0492751	0.0068682	7.54689e-13	17902	COPD	0	0	0	1	0
	cg10978355	5	80529340	RNU5E;RNU5D;CKMT2;CKMT2;CKMT2	-	0.0418662	0.00583579	7.56653e-13	17902	COPD	0	0	0	1	0
	cg19548117	4	26254200	NA	+	-0.0411702	0.00573885	7.57106e-13	17902	COPD	0	0	0	1	0
	cg25342423	6	158088897	ZDHHC14;ZDHHC14	+	-0.0481337	0.00670966	7.58026e-13	17902	COPD	0	0	0	1	0
	cg09881793	14	51752110	NA	+	-0.0709806	0.00989445	7.58075e-13	17902	COPD	0	0	1	1	0
	cg11444704	5	159738916	CCNJL	+	0.0196541	0.00273982	7.59587e-13	17902	COPD	0	0	0	1	0
	cg07065111	2	5831213	NA	-	0.0291293	0.00406094	7.62078e-13	17902	COPD	0	0	0	1	0
	cg25173785	6	52022616	NA	-	-0.0553882	0.00772186	7.62876e-13	17902	COPD	0	0	0	1	0
	cg08633893	13	100068932	NA	-	0.0401217	0.00559357	7.63348e-13	17902	COPD	0	0	0	1	0
	cg00084669	3	188665440	TPRG1-AS1	+	0.021837	0.00304472	7.67462e-13	17902	COPD	0	0	0	1	0
	cg05752866	2	177423529	NA	+	-0.0246228	0.00343333	7.69672e-13	17902	COPD	0	0	0	1	0
	cg19904805	13	70681978	KLHL1;KLHL1;KLHL1;KLHL1;ATXN8OS	-	0.0361654	0.0050429	7.70506e-13	17902	COPD	0	0	0	1	0
	cg25195877	4	144436344	SMARCA5-AS1;SMARCA5	+	-0.0446151	0.00622114	7.70643e-13	17902	COPD	0	0	0	1	0
	cg04992150	3	13457267	NUP210	+	-0.0516223	0.00719831	7.71011e-13	17902	COPD	0	0	0	1	0
	cg26609631	13	28366814	GSX1;GSX1	-	0.0189827	0.00264703	7.7171e-13	17902	COPD	0	0	0	1	0
	cg04536829	3	127771995	SEC61A1	+	-0.0370661	0.0051687	7.7207e-13	17902	COPD	0	0	0	1	0
	cg01570459	17	6925228	BCL6B	+	-0.0516123	0.0071971	7.72099e-13	17902	COPD	0	0	0	1	0
	cg16361168	14	24024913	THTPA;THTPA;THTPA	+	-0.0454056	0.00633194	7.74234e-13	17902	COPD	0	0	0	1	0
	cg18522582	2	223915743	KCNE4	+	-0.024807	0.00345943	7.74548e-13	17902	COPD	0	0	0	1	0
	cg11324953	4	3077939	HTT	+	-0.0521686	0.00727525	7.75325e-13	17902	COPD	0	0	0	1	0
	cg03719123	3	156799516	LINC00880	+	-0.0645516	0.00900221	7.75624e-13	17902	COPD	0	0	0	1	0
	cg17151012	4	5040021	NA	+	-0.042395	0.00591256	7.77394e-13	17902	COPD	0	0	1	1	0
	cg12490835	10	22623821	NA	+	-0.0544828	0.00759885	7.79994e-13	17902	COPD	0	0	1	1	0
	cg25201101	12	131355465	RAN	-	-0.0368906	0.0051454	7.8141e-13	17902	COPD	0	0	0	1	0
	cg07136998	5	168728081	SLIT3;SLIT3	-	0.0252896	0.00352757	7.84128e-13	17902	COPD	0	0	0	1	0
	cg01856754	14	94857074	SERPINA1;SERPINA1;SERPINA1;SERPINA1;SERPINA1;SERPINA1;SERPINA1;SERPINA1;SERPINA1;SERPINA1	+	-0.0572589	0.00798743	7.8711e-13	17902	COPD	0	0	0	1	0
	cg26680656	13	43979482	ENOX1;ENOX1;ENOX1	-	0.0480796	0.00670715	7.88293e-13	17902	COPD	0	0	0	1	0
	cg18747276	22	29193159	XBP1;XBP1	-	-0.0392738	0.00547894	7.89924e-13	17902	COPD	0	0	0	1	0
	cg08472795	2	129067253	HS6ST1	+	-0.0536086	0.00747917	7.92295e-13	17902	COPD	0	0	0	1	0
	cg13534221	3	19390956	KCNH8	-	-0.0356657	0.00497594	7.9284e-13	17902	COPD	0	0	0	1	0
	cg13721814	2	60726053	BCL11A;BCL11A;BCL11A	-	-0.034663	0.00483622	7.94263e-13	17902	COPD	0	0	0	1	0
	cg09368755	18	39605873	PIK3C3;PIK3C3	+	-0.0487703	0.00680458	7.94893e-13	17902	COPD	0	0	0	1	0
	cg08774778	5	61378387	NA	-	-0.0345381	0.00481893	7.95436e-13	17902	COPD	0	0	0	1	0
	cg08757176	1	145563216	ANKRD35;ANKRD35;NBPF20;NBPF10;NBPF10	+	-0.0587492	0.00819708	7.95946e-13	17902	COPD	0	0	0	1	0
	cg17293845	1	42186714	HIVEP3;HIVEP3	+	-0.0399011	0.00556731	7.96263e-13	17902	COPD	0	0	0	1	0
	cg17479790	17	32563557	NA	+	-0.0456674	0.00637191	7.96548e-13	17902	COPD	0	0	0	1	0
	cg09292826	1	45274032	TCTEX1D4;BTBD19	+	-0.0489533	0.00683043	7.96778e-13	17902	COPD	0	0	0	1	0
	cg27100990	7	82073012	CACNA2D1;CACNA2D1	+	0.0188508	0.00263031	7.97989e-13	17902	COPD	0	0	0	1	0
	cg06478031	9	34540992	NA	+	-0.039449	0.00550446	7.98022e-13	17902	COPD	0	0	0	1	0
	cg19070894	5	134823888	NA	+	0.0351954	0.004911	7.98559e-13	17902	COPD	0	0	0	1	0
	cg00953158	5	172077138	NEURL1B;NEURL1B;NEURL1B	-	-0.0643407	0.00897782	7.98598e-13	17902	COPD	0	0	0	1	0
	cg06012215	10	111216867	NA	-	0.0281494	0.00392792	7.99319e-13	17902	COPD	0	0	0	1	0
	cg03980408	20	1371904	FKBP1A;FKBP1A	+	-0.0497187	0.00693802	8.0155e-13	17902	COPD	0	0	0	1	0
	cg11713549	3	50487659	CACNA2D2;CACNA2D2;CACNA2D2;CACNA2D2	-	0.0476037	0.00664305	8.02605e-13	17902	COPD	0	0	0	1	0
	cg13735282	4	11430724	HS3ST1	+	0.0210097	0.00293206	8.05228e-13	17902	COPD	0	0	0	1	0
	cg26250744	6	123080398	NA	-	-0.0385732	0.00538343	8.07141e-13	17902	COPD	0	0	0	1	0
	cg11795881	7	92875211	VPS50;VPS50;VPS50	+	-0.0356581	0.00497662	8.07433e-13	17902	COPD	0	0	0	1	0
	cg21086113	16	27760233	KIAA0556	+	0.0361748	0.00504888	8.08606e-13	17902	COPD	0	0	0	0	0
	cg23708361	7	145813432	CNTNAP2	+	0.021807	0.00304399	8.14257e-13	17902	COPD	0	0	0	1	0
	cg27024924	6	21186517	CDKAL1	+	-0.0277332	0.00387128	8.15057e-13	17902	COPD	0	0	0	1	0
	cg24637035	12	120445227	CCDC64	-	0.0284271	0.00396843	8.18059e-13	17902	COPD	0	0	0	1	0
	cg02071005	2	175200844	SP9	+	0.024273	0.00338862	8.19455e-13	17902	COPD	0	0	0	1	0
	cg15420926	8	132929147	EFR3A	+	-0.0402075	0.00561332	8.20751e-13	17902	COPD	0	0	0	1	0
	cg07479670	1	236227686	NID1	-	0.0277546	0.00387482	8.21057e-13	17902	COPD	0	0	0	1	0
	cg00840791	19	16453259	NA	+	-0.0187826	0.00262246	8.24709e-13	17902	COPD	0	0	0	1	0
	cg00343518	10	45497237	C10orf25;C10orf25;ZNF22	-	0.0432159	0.00603412	8.26465e-13	17902	COPD	0	0	0	1	0
	cg01439631	2	238973024	SCLY	+	-0.0486635	0.00679484	8.26952e-13	17902	COPD	0	0	0	1	0
	cg01631162	6	30043418	RNF39;RNF39	+	0.0291583	0.0040717	8.30771e-13	17902	COPD	0	0	0	1	0
	cg23985641	6	3848218	FAM50B	-	-0.0414873	0.0057935	8.31945e-13	17902	COPD	0	0	0	0	0
	cg08711342	9	123682913	TRAF1;TRAF1	+	-0.0372368	0.00520022	8.34263e-13	17902	COPD	0	0	0	1	0
	cg08370949	19	33182179	NUDT19	-	-0.0497675	0.00695037	8.35534e-13	17902	COPD	0	0	0	1	0
	cg24709951	17	73033009	NA	-	0.0280595	0.00391873	8.35958e-13	17902	COPD	0	0	0	1	0
	cg21751556	21	32451135	NA	+	-0.0374367	0.00522875	8.39421e-13	17902	COPD	0	0	0	0	0
	cg12459502	18	60904237	BCL2	+	0.0523519	0.00731237	8.4198e-13	17902	COPD	0	0	0	1	0
	cg26917640	15	67204380	NA	+	-0.0453143	0.00632967	8.43991e-13	17902	COPD	0	0	0	1	0
	cg13477948	16	75133648	ZNRF1	-	-0.0677492	0.00946519	8.52072e-13	17902	COPD	0	0	0	1	0
	cg13622642	8	67941238	PPP1R42	-	0.0642091	0.00897077	8.52837e-13	17902	COPD	0	0	0	1	0
	cg00598235	4	17580680	LAP3	+	-0.0618035	0.00863481	8.53604e-13	17902	COPD	0	0	0	1	0
	cg14322760	3	160120464	SMC4;SMC4;SMC4;SMC4;SMC4;SMC4	+	-0.029943	0.00418352	8.54138e-13	17902	COPD	0	0	0	1	0
	cg21678211	12	56863261	SPRYD4	-	-0.0473528	0.00661656	8.58442e-13	17902	COPD	0	0	0	1	0
	cg06875985	1	182572153	RGS16	-	-0.054631	0.0076336	8.58757e-13	17902	COPD	0	0	0	1	0
	cg03686593	18	11149470	FAM38B	+	0.0227084	0.00317318	8.60631e-13	17902	COPD	0	0	0	1	0
	cg11517350	1	27158488	ZDHHC18	+	-0.0595875	0.00832657	8.60878e-13	17902	COPD	0	1	1	1	0
	cg02336827	3	45636190	LIMD1	-	-0.0438097	0.00612193	8.61578e-13	17902	COPD	0	0	0	1	0
	cg19104050	12	108701064	CMKLR1;CMKLR1;CMKLR1;CMKLR1	-	-0.0452268	0.00632062	8.66299e-13	17902	COPD	0	0	0	1	0
	cg04292247	1	26298376	PAFAH2	-	-0.0589699	0.00824133	8.66695e-13	17902	COPD	0	0	0	1	0
	cg01194057	4	96470626	UNC5C	-	0.0267953	0.00374484	8.67461e-13	17902	COPD	0	0	0	1	0
	cg20730595	22	41513219	EP300	-	-0.0379299	0.00530105	8.67977e-13	17902	COPD	0	0	0	1	0
	cg08290240	20	59827195	CDH4	-	0.0363675	0.00508287	8.6961e-13	17902	COPD	0	0	0	1	0
	cg22990967	6	167567203	NA	-	-0.0292643	0.00409011	8.69745e-13	17902	COPD	0	0	0	0	0
	cg02148353	19	7702733	STXBP2;STXBP2;STXBP2;STXBP2	-	-0.046111	0.00644526	8.73841e-13	17902	COPD	0	0	0	1	0
	cg10330371	7	122527499	CADPS2;CADPS2;CADPS2	-	0.0356127	0.00497791	8.74524e-13	17902	COPD	0	0	0	1	0
	cg26521404	7	27204981	HOXA9	+	0.0201521	0.002817	8.7706e-13	17902	COPD	0	0	0	1	0
	cg22692931	4	124810683	LINC01091	+	-0.0419003	0.0058573	8.78448e-13	17902	COPD	0	0	0	1	0
	cg15241106	15	69385944	EWSAT1;MIR548H4	+	0.0406713	0.00568552	8.78708e-13	17902	COPD	0	0	0	1	0
	cg22871668	6	133562492	EYA4;EYA4;EYA4	+	0.0230711	0.00322521	8.79507e-13	17902	COPD	0	0	0	1	0
	cg02961101	16	48533155	NA	+	-0.0419784	0.0058684	8.7993e-13	17902	COPD	0	0	0	1	0
	cg18428022	11	118922560	HYOU1;HYOU1	+	-0.0599736	0.00838423	8.80886e-13	17902	COPD	0	0	0	1	0
	cg00893603	13	26587011	ATP8A2	-	-0.025688	0.00359115	8.80929e-13	17902	COPD	0	0	0	1	0
	cg08701832	9	101544642	ANKS6	+	-0.0469496	0.00656373	8.82599e-13	17902	COPD	0	0	0	1	0
	cg18593374	10	126302546	LHPP;LHPP	+	-0.0627955	0.00877947	8.84785e-13	17902	COPD	0	0	0	1	0
	cg12467025	16	66865112	NAE1;NAE1;NAE1;NAE1	-	-0.0388983	0.00543843	8.8514e-13	17902	COPD	0	0	0	1	0
	cg05854233	17	48473785	LRRC59	+	-0.038013	0.00531521	8.89867e-13	17902	COPD	0	0	0	1	0
	cg02493939	19	33794746	LOC80054;CEBPA	-	0.0397674	0.00556053	8.89994e-13	17902	COPD	0	0	0	1	0
	cg17475857	20	31366466	DNMT3B;DNMT3B;DNMT3B;DNMT3B	+	-0.0469286	0.00656207	8.91539e-13	17902	COPD	0	0	0	0	0
	cg07931391	13	100608263	NA	+	0.0300441	0.00420131	8.93863e-13	17902	COPD	0	0	0	1	0
	cg24488085	9	976922	DMRT3	+	0.0259633	0.00363078	8.95399e-13	17902	COPD	0	0	0	1	0
	cg12833207	7	87936190	STEAP4;STEAP4	+	0.0234751	0.00328284	8.95675e-13	17902	COPD	0	0	0	1	0
	cg08969450	11	14522617	COPB1;COPB1;COPB1	-	-0.0314848	0.00440303	8.96549e-13	17902	COPD	0	0	0	1	0
	cg15989436	5	150465875	NA	+	-0.043953	0.00614668	8.96755e-13	17902	COPD	0	0	0	1	0
	cg14856755	13	49379799	NA	-	-0.035787	0.00500469	8.96833e-13	17902	COPD	0	0	0	1	0
	cg25085245	7	100032816	NA	+	-0.0409442	0.00572603	8.97761e-13	17902	COPD	0	0	0	1	0
	cg27434509	4	5710337	EVC2;EVC2	+	0.0200307	0.00280135	8.9878e-13	17902	COPD	0	0	0	1	0
	cg02423817	11	67203661	PTPRCAP	-	-0.0360106	0.00503623	8.99208e-13	17902	COPD	0	0	0	1	0
	cg10700424	11	134201952	GLB1L2;GLB1L2	-	0.0241817	0.00338213	9.02237e-13	17902	COPD	0	0	0	1	0
	cg06062984	3	22413960	NA	-	0.0250156	0.00349877	9.02303e-13	17902	COPD	0	0	0	1	0
	cg07462863	17	29644164	EVI2A;NF1;NF1;EVI2A	+	-0.0361376	0.00505448	9.03736e-13	17902	COPD	0	0	0	1	0
	cg05481141	10	105518381	SH3PXD2A	+	-0.0415803	0.00581574	9.03744e-13	17902	COPD	0	0	0	1	0
	cg12583553	6	33242487	RPS18	-	-0.0372225	0.00520649	9.06193e-13	17902	COPD	0	0	0	1	0
	cg05865954	10	63224906	TMEM26-AS1	-	-0.0394252	0.00551473	9.07348e-13	17902	COPD	0	0	0	1	0
	cg16053585	2	86266870	POLR1A	+	0.0576684	0.00806665	9.07932e-13	17902	COPD	0	0	0	1	0
	cg06938519	19	2545986	GNG7	+	-0.0434438	0.00607717	9.09928e-13	17902	COPD	0	0	0	1	0
	cg20546903	1	38538729	NA	-	-0.0724931	0.0101416	9.13719e-13	17902	COPD	0	0	0	1	0
	cg10283798	13	67551364	PCDH9-AS3;PCDH9;PCDH9	+	-0.0476905	0.00667183	9.14151e-13	17902	COPD	0	0	0	1	0
	cg23205648	13	46742691	LCP1	+	-0.0518891	0.00725942	9.15546e-13	17902	COPD	0	0	0	1	0
	cg13340135	14	31493932	AP4S1;AP4S1;AP4S1;AP4S1;AP4S1;STRN3;STRN3	-	-0.0358989	0.00502332	9.24802e-13	17902	COPD	0	0	0	1	0
	cg10040091	1	28191154	NA	+	-0.0565117	0.00790787	9.2605e-13	17902	COPD	0	0	0	1	0
	cg09955892	10	81044855	ZMIZ1	+	-0.0680863	0.00952773	9.26991e-13	17902	COPD	0	0	0	1	0
	cg09467248	6	26026096	NA	-	-0.0436687	0.00611118	9.29807e-13	17902	COPD	0	0	0	1	0
	cg14374884	22	50752712	DENND6B;DENND6B	-	-0.0432084	0.00604694	9.31162e-13	17902	COPD	0	0	0	1	0
	cg24164702	19	39225147	CAPN12	-	-0.0281022	0.00393317	9.35068e-13	17902	COPD	0	0	0	1	0
	cg03940634	1	225117413	DNAH14;DNAH14;DNAH14;DNAH14;DNAH14;DNAH14	-	0.022423	0.00313845	9.37162e-13	17902	COPD	0	0	0	1	0
	cg05228846	14	55925656	NA	-	-0.035467	0.00496434	9.38933e-13	17902	COPD	0	0	0	1	0
	cg08355260	2	74729429	LOC151534;LBX2	+	0.030238	0.00423248	9.39547e-13	17902	COPD	0	0	0	1	0
	cg24430140	19	57276642	NA	+	0.0212756	0.00297805	9.40551e-13	17902	COPD	0	0	0	1	0
	cg18343437	8	142528415	NA	+	0.0280168	0.00392188	9.43244e-13	17902	COPD	0	0	0	1	0
	cg23815765	5	58422541	PDE4D;PDE4D;PDE4D;PDE4D;PDE4D;PDE4D	-	-0.0432944	0.00606063	9.44467e-13	17902	COPD	0	0	0	1	0
	cg22069272	13	67205408	PCDH9;PCDH9	-	-0.0522382	0.00731275	9.4525e-13	17902	COPD	0	0	0	1	0
	cg08152546	13	112717207	NA	-	0.0333199	0.00466446	9.45753e-13	17902	COPD	0	0	0	1	0
	cg25488669	20	9819717	PAK7;PAK7	-	0.0304707	0.0042657	9.46934e-13	17902	COPD	0	0	0	1	0
	cg16394096	8	124870974	FER1L6	+	-0.0422034	0.00590849	9.4942e-13	17902	COPD	0	0	0	1	0
	cg26305896	16	2286937	DNASE1L2;DNASE1L2	-	0.0319686	0.00447571	9.50412e-13	17902	COPD	0	0	0	1	0
	cg17435610	22	38731297	LOC400927-CSNK1E	+	-0.036893	0.00516537	9.5258e-13	17902	COPD	0	0	0	1	0
	cg08316080	7	72835094	NA	+	-0.0438498	0.00613948	9.53309e-13	17902	COPD	0	0	0	1	0
	cg13933680	11	127901416	NA	+	-0.027098	0.00379405	9.53462e-13	17902	COPD	0	0	0	1	0
	cg25995289	19	30207352	C19orf12;C19orf12	+	-0.0666949	0.00933827	9.54426e-13	17902	COPD	0	0	0	1	0
	cg10696062	12	1726028	WNT5B	-	0.04321	0.00605007	9.54779e-13	17902	COPD	0	0	0	1	0
	cg15672437	13	113764555	F7;F7	-	0.0266722	0.00373458	9.55501e-13	17902	COPD	0	0	0	1	0
	cg20630344	16	80604078	LINC01227;LINC01227	+	-0.0356165	0.0049872	9.58085e-13	17902	COPD	0	0	0	1	0
	cg06585820	13	80915122	SPRY2	-	0.0285914	0.00400355	9.5868e-13	17902	COPD	0	0	0	1	0
	cg06411724	7	15725477	MEOX2	+	0.0217327	0.00304324	9.59975e-13	17902	COPD	0	0	0	1	0
	cg25981106	1	209824797	LAMB3;LAMB3;LAMB3	+	-0.0374664	0.00524675	9.62963e-13	17902	COPD	0	0	0	1	0
	cg10228336	16	21963430	UQCRC2	+	-0.0448013	0.006275	9.7163e-13	17902	COPD	0	0	0	1	0
	cg01397786	10	3894712	NA	-	-0.0404976	0.00567229	9.72327e-13	17902	COPD	0	0	0	1	0
	cg10064322	19	14591203	GIPC1;GIPC1;GIPC1;GIPC1;GIPC1;GIPC1	+	-0.0420901	0.00589545	9.73206e-13	17902	COPD	0	0	0	1	0
	cg22206104	17	16344518	LRRC75A-AS1;LRRC75A-AS1;LRRC75A-AS1;LRRC75A-AS1;LRRC75A-AS1;LRRC75A-AS1;LRRC75A-AS1;LRRC75A-AS1;LRRC75A-AS1;LRRC75A-AS1;LRRC75A-AS1;LRRC75A-AS1;LRRC75A-AS1;LRRC75A-AS1;LRRC75A-AS1;LRRC75A-AS1;LRRC75A-AS1;LRRC75A-AS1;LRRC75A-AS1;LRRC75A-AS1;LRRC75A-AS1;LRRC75A-AS1;SNORD65;LRRC75A-AS1;LRRC75A-AS1;LRRC75A-AS1;LRRC75A-AS1;LRRC75A-AS1;LRRC75A-AS1;LRRC75A-AS1;LRRC75A-AS1;LRRC75A-AS1;LRRC75A-AS1	-	-0.0365384	0.00511789	9.73722e-13	17902	COPD	0	0	0	1	0
	cg22665096	12	42102842	NA	-	-0.0465115	0.00651556	9.79578e-13	17902	COPD	0	0	0	1	0
	cg09036468	1	151806893	NA	-	-0.0376306	0.00527158	9.80434e-13	17902	COPD	0	0	0	1	0
	cg03293015	8	98881351	MATN2;MATN2;MATN2;MATN2	-	0.0349886	0.00490147	9.80494e-13	17902	COPD	0	0	0	1	0
	cg17754500	3	99224966	NA	+	-0.0225773	0.00316304	9.84357e-13	17902	COPD	0	0	0	1	0
	cg15149754	16	70424809	ST3GAL2	+	-0.0659485	0.00924078	9.92746e-13	17902	COPD	0	0	0	1	0
	cg10717312	2	241976244	SNED1	+	0.0261764	0.00366801	9.94706e-13	17902	COPD	0	0	0	1	0
	cg10189850	5	6366345	NA	-	0.045336	0.00635288	9.95626e-13	17902	COPD	0	0	0	1	0
	cg04725636	8	67004538	DNAJC5B	+	-0.0342817	0.00480402	9.97396e-13	17902	COPD	0	0	0	1	0
	cg04919274	3	154146871	GPR149	-	0.0368374	0.00516239	9.9964e-13	17902	COPD	0	0	0	1	0
	cg00100722	3	184355056	NA	-	-0.0774102	0.0108484	1.00034e-12	17902	COPD	0	0	0	1	0
	cg18301891	14	102027172	DIO3;MIR1247	-	0.0205682	0.00288251	1.00114e-12	17902	COPD	0	0	0	1	0
	cg02939577	1	45098576	RNF220	-	-0.0450933	0.00631962	1.0016e-12	17902	COPD	0	0	0	1	0
	cg24898914	6	32810706	PSMB8;PSMB8	+	-0.0499918	0.00700621	1.00231e-12	17902	COPD	0	0	0	1	0
	cg03078400	6	31762644	VARS	+	-0.0278901	0.00390917	1.00828e-12	17902	COPD	0	0	0	1	0
	cg00589311	8	126347964	NSMCE2	+	-0.051341	0.00719659	1.01169e-12	17902	COPD	0	0	0	1	0
	cg24825591	13	103466700	BIVM;BIVM;BIVM-ERCC5	+	0.0457753	0.00641662	1.01314e-12	17902	COPD	0	0	1	1	0
	cg10750730	14	90067476	FOXN3	-	-0.0323642	0.00453675	1.01375e-12	17902	COPD	0	0	0	1	0
	cg01153237	20	57025391	VAPB;VAPB;VAPB	-	-0.0312886	0.00438607	1.01504e-12	17902	COPD	0	0	0	1	0
	cg03669394	16	75685254	TERF2IP	+	-0.0316544	0.00443773	1.01951e-12	17902	COPD	0	0	0	1	0
	cg18578405	16	12996057	SHISA9;SHISA9	-	0.0310761	0.00435685	1.02176e-12	17902	COPD	0	0	0	1	0
	cg13036702	11	94799727	SFRS2B	+	-0.0486269	0.00681791	1.0253e-12	17902	COPD	0	0	0	1	0
	cg00267012	8	69242940	C8orf34;C8orf34;C8orf34-AS1	-	0.0335049	0.00469781	1.02672e-12	17902	COPD	0	0	0	1	0
	cg16417374	1	26098310	MAN1C1	-	0.0508326	0.00712757	1.02826e-12	17902	COPD	0	0	0	1	0
	cg26728422	16	1429015	UNKL	-	-0.0331306	0.0046455	1.02884e-12	17902	COPD	0	0	0	1	0
	cg26236235	2	10584541	ODC1	-	-0.0593569	0.00832312	1.03016e-12	17902	COPD	0	0	0	0	0
	cg11816838	3	150484093	NA	-	-0.0484537	0.00679425	1.03017e-12	17902	COPD	0	0	0	1	0
	cg21980864	20	62666983	LINC00176;LINC00176	+	-0.0523055	0.00733482	1.03355e-12	17902	COPD	0	0	0	1	0
	cg06492235	2	205823322	PARD3B;PARD3B;PARD3B;PARD3B	+	-0.0434428	0.00609219	1.03523e-12	17902	COPD	0	0	1	1	0
	cg13286437	1	234738753	NA	-	-0.0420542	0.00589767	1.03715e-12	17902	COPD	0	0	0	1	0
	cg05283385	9	134585396	RAPGEF1;RAPGEF1;RAPGEF1	-	-0.0626994	0.00879302	1.03755e-12	17902	COPD	0	0	0	1	0
	cg11832281	10	11211022	CUGBP2;CUGBP2;CUGBP2;CUGBP2	+	-0.0395214	0.00554273	1.03962e-12	17902	COPD	0	0	0	1	0
	cg24682036	18	29077698	DSG2	-	0.0297501	0.00417256	1.04253e-12	17902	COPD	0	0	0	1	0
	cg17556601	17	72235479	TTYH2	-	-0.0509977	0.00715375	1.05101e-12	17902	COPD	0	0	1	1	0
	cg17461214	1	241799063	CHML;OPN3	-	0.053844	0.00755304	1.05124e-12	17902	COPD	0	0	0	1	0
	cg17595290	10	3881532	NA	-	-0.0536794	0.00753009	1.0522e-12	17902	COPD	0	0	0	1	0
	cg13053441	17	45002105	GOSR2;GOSR2;GOSR2	+	-0.038773	0.00543913	1.05321e-12	17902	COPD	0	0	0	1	0
	cg03899643	1	90205170	NA	+	-0.0572118	0.00802579	1.05347e-12	17902	COPD	0	0	0	1	0
	cg26534696	11	58344334	LPXN;LPXN;LPXN	-	-0.0407163	0.00571213	1.05682e-12	17902	COPD	0	0	0	1	0
	cg14443219	19	10370920	NA	-	-0.0492974	0.00691629	1.05928e-12	17902	COPD	0	0	0	1	0
	cg16719359	1	92218200	TGFBR3;TGFBR3;TGFBR3;TGFBR3	+	-0.043615	0.00611921	1.0606e-12	17902	COPD	0	0	0	1	0
	cg11148130	3	73674068	PDZRN3;PDZRN3	+	0.0287259	0.00403028	1.06081e-12	17902	COPD	0	0	0	1	0
	cg10583997	2	32583696	BIRC6	+	-0.0374318	0.00525241	1.06801e-12	17902	COPD	0	0	0	1	0
	cg27461687	9	98313948	NA	-	-0.0438281	0.00615019	1.07027e-12	17902	COPD	0	0	0	1	0
	cg24813995	6	30657882	NRM	-	-0.0620721	0.00871067	1.07274e-12	17902	COPD	0	0	0	1	0
	cg03985021	1	186732591	NA	-	-0.0359045	0.00503865	1.07394e-12	17902	COPD	0	0	0	1	0
	cg12511331	7	6055517	AIMP2	-	-0.0428224	0.00600958	1.07499e-12	17902	COPD	0	0	0	1	0
	cg08445278	22	30671877	NA	-	0.0291545	0.00409153	1.07586e-12	17902	COPD	0	0	0	1	0
	cg10655885	20	5824213	C20orf196;C20orf196;C20orf196	+	-0.0470341	0.00660089	1.07715e-12	17902	COPD	0	0	0	1	0
	cg09854642	19	50487069	VRK3;VRK3;VRK3	-	-0.0342818	0.00481127	1.07794e-12	17902	COPD	0	0	0	1	0
	cg12816979	18	59001398	NA	-	0.0262655	0.00368627	1.07872e-12	17902	COPD	0	0	0	1	0
	cg14959425	7	20447707	ITGB8	+	-0.0477495	0.00670152	1.07904e-12	17902	COPD	0	0	0	1	0
	cg19616230	4	25657429	SLC34A2	+	0.0230286	0.00323252	1.08805e-12	17902	COPD	0	0	0	1	0
	cg01358620	14	31858202	HEATR5A	-	-0.0422657	0.00593294	1.08898e-12	17902	COPD	0	0	0	0	0
	cg09516805	13	49107564	RCBTB2;RCBTB2;RCBTB2;RCBTB2	-	-0.041834	0.00587245	1.09012e-12	17902	COPD	0	0	0	1	0
	cg07837085	1	160708990	SLAMF7	-	-0.0438352	0.0061534	1.0903e-12	17902	COPD	0	0	0	1	0
	cg26635759	4	55523477	KIT;KIT	+	0.0293858	0.00412506	1.0904e-12	17902	COPD	0	0	0	1	0
	cg04360793	1	79472361	ELTD1;ELTD1	-	0.0343067	0.00481596	1.09184e-12	17902	COPD	0	0	0	1	0
	cg16216829	10	101998424	CWF19L1;SNORA12;CWF19L1;CWF19L1;CWF19L1;CWF19L1	-	-0.0436842	0.0061326	1.09396e-12	17902	COPD	0	0	0	1	0
	cg22758340	18	54740867	NA	+	-0.0290043	0.00407192	1.0961e-12	17902	COPD	0	0	0	1	0
	cg17515024	1	228644963	HIST3H2BB	+	-0.0311068	0.00436742	1.10033e-12	17902	COPD	0	0	0	1	0
	cg13903421	2	219738714	WNT6	-	0.0218914	0.00307374	1.1035e-12	17902	COPD	0	0	0	1	0
	cg08792629	16	441986	LOC100134368	+	-0.0467014	0.00655755	1.10588e-12	17902	COPD	0	0	0	1	0
	cg22928954	19	56061106	NA	-	-0.0360667	0.00506429	1.10593e-12	17902	COPD	0	0	0	1	0
	cg09056317	19	36607008	TBCB;POLR2I	+	-0.0510388	0.00716688	1.10831e-12	17902	COPD	0	0	0	1	0
	cg25040802	11	64039493	BAD;BAD	+	-0.0426282	0.00598615	1.11104e-12	17902	COPD	0	0	0	1	0
	cg15471177	2	205410786	PARD3B;PARD3B;PARD3B	-	0.0320757	0.00450439	1.1123e-12	17902	COPD	0	0	0	0	0
	cg26748945	7	11871690	THSD7A;THSD7A	-	0.0284903	0.00400102	1.11399e-12	17902	COPD	0	0	0	1	0
	cg03078557	1	162255039	NOS1AP;NOS1AP	-	-0.0233491	0.00327908	1.11518e-12	17902	COPD	0	0	0	1	0
	cg07869078	6	106593157	NA	+	-0.0532381	0.00747683	1.11683e-12	17902	COPD	0	0	0	0	0
	cg03035849	6	91003200	BACH2;BACH2	-	0.0433118	0.00608295	1.1186e-12	17902	COPD	0	0	0	1	0
	cg18019929	2	242680597	D2HGDH;D2HGDH;D2HGDH	+	-0.0426424	0.00598959	1.125e-12	17902	COPD	0	0	0	1	0
	cg23806751	3	46989655	CCDC12;CCDC12;CCDC12	+	-0.0391496	0.00549915	1.12675e-12	17902	COPD	0	0	0	1	0
	cg14899046	21	46784677	NA	-	-0.0662883	0.00931243	1.13439e-12	17902	COPD	0	0	0	1	0
	cg06987098	6	138196028	TNFAIP3;TNFAIP3;TNFAIP3	-	-0.0487639	0.00685098	1.13818e-12	17902	COPD	0	0	0	1	0
	cg03550138	7	150736206	ABCB8;ABCB8;ABCB8;ABCB8	+	-0.0652196	0.00916317	1.14001e-12	17902	COPD	0	0	0	1	0
	cg05336115	20	983104	RSPO4;RSPO4	-	0.0263173	0.00369756	1.1407e-12	17902	COPD	0	0	0	1	0
	cg18195902	2	149348299	NA	+	-0.0320531	0.00450351	1.14179e-12	17902	COPD	0	0	0	1	0
	cg13262048	12	108700159	CMKLR1;CMKLR1;CMKLR1;CMKLR1	-	-0.0371829	0.00522428	1.14212e-12	17902	COPD	0	0	0	1	0
	cg02640612	8	53853444	NPBWR1	+	0.0247298	0.00347466	1.14342e-12	17902	COPD	0	0	0	1	0
	cg25351606	6	100917427	NA	+	0.0331756	0.00466142	1.14419e-12	17902	COPD	0	0	0	1	0
	cg03482593	3	15470299	METTL6;METTL6;METTL6;METTL6;EAF1	+	-0.0360256	0.00506202	1.1461e-12	17902	COPD	0	0	0	1	0
	cg25569341	2	240201981	HDAC4	+	-0.0202304	0.00284266	1.147e-12	17902	COPD	0	0	0	1	0
	cg02745045	17	63150820	RGS9;RGS9;RGS9	+	-0.038334	0.00538647	1.1471e-12	17902	COPD	0	0	0	1	0
	cg18991549	5	140346309	PCDHAC2;PCDHAC2;PCDHA7;PCDHA12;PCDHA6;PCDHA10;PCDHA4;PCDHA11;PCDHA8;PCDHA6;PCDHA1;PCDHA2;PCDHA1;PCDHA9;PCDHA13;PCDHA5;PCDHAC1;PCDHA3;PCDHAC2;PCDHA10	-	0.0278541	0.00391434	1.15371e-12	17902	COPD	0	0	0	1	0
	cg10384552	16	31469742	ARMC5;ARMC5;ARMC5;ARMC5	+	-0.0368419	0.00517746	1.15461e-12	17902	COPD	0	0	0	1	0
	cg01138448	15	45028595	TRIM69;TRIM69;TRIM69;TRIM69	+	-0.0370289	0.00520381	1.15528e-12	17902	COPD	0	0	0	1	0
	cg01396112	17	26120702	NOS2	+	0.029172	0.00409977	1.15719e-12	17902	COPD	0	0	0	1	0
	cg03002689	22	20247735	RTN4R	+	-0.064407	0.00905167	1.15741e-12	17902	COPD	0	0	0	1	0
	cg23375068	22	50925113	MIOX	-	-0.0840894	0.011818	1.15843e-12	17902	COPD	0	0	0	1	0
	cg18647259	17	36610306	NA	+	0.0238101	0.00334645	1.16118e-12	17902	COPD	0	0	0	1	0
	cg02469944	3	21666233	ZNF385D	+	-0.0280521	0.00394265	1.16127e-12	17902	COPD	0	0	0	1	0
	cg14847045	7	114559768	NA	+	-0.0554101	0.00778797	1.16288e-12	17902	COPD	0	0	0	1	0
	cg06273376	22	48972349	FAM19A5;FAM19A5	+	0.0314241	0.00441689	1.16545e-12	17902	COPD	0	0	0	1	0
	cg04395954	10	77191570	NA	+	0.0282782	0.00397476	1.16608e-12	17902	COPD	0	0	0	1	0
	cg19030554	16	1822289	NME3;MRPS34;EME2	+	-0.0260702	0.00366456	1.16864e-12	17902	COPD	0	0	0	1	0
	cg01003455	6	17715529	NA	-	-0.041551	0.00584066	1.16914e-12	17902	COPD	0	0	0	1	0
	cg17996394	19	4075484	NA	+	-0.0586288	0.00824148	1.17095e-12	17902	COPD	0	0	0	1	0
	cg20851120	16	31366406	ITGAX;ITGAX	+	-0.0320047	0.00449894	1.17136e-12	17902	COPD	0	0	0	1	0
	cg27591371	6	31627633	C6orf47	-	-0.0570529	0.00802055	1.17546e-12	17902	COPD	0	0	0	1	0
	cg19281794	3	112218761	BTLA;BTLA	+	0.0366909	0.00515856	1.18159e-12	17902	COPD	0	0	0	1	0
	cg00107097	2	208486635	METTL21A;METTL21A;METTL21A;METTL21A;METTL21A;METTL21A	+	-0.0590222	0.00829828	1.18197e-12	17902	COPD	0	0	0	1	0
	cg04514249	4	144621385	FREM3	-	0.0301383	0.0042375	1.18456e-12	17902	COPD	0	0	0	1	0
	cg14938561	18	43649078	PSTPIP2	+	-0.0312049	0.00438748	1.18483e-12	17902	COPD	0	0	0	1	0
	cg17336584	6	12750256	PHACTR1	+	0.0333383	0.00468786	1.19007e-12	17902	COPD	0	0	0	1	0
	cg03748951	9	136284475	REXO4;REXO4;REXO4;REXO4;REXO4;REXO4;ADAMTS13	+	0.0502607	0.0070674	1.19017e-12	17902	COPD	0	0	0	1	0
	cg00126008	11	118691859	NA	+	-0.0382142	0.00537403	1.19631e-12	17902	COPD	0	0	0	1	0
	cg22786472	4	26198975	NA	+	-0.043672	0.00614176	1.19842e-12	17902	COPD	0	0	0	1	0
	cg12391922	15	91103859	CRTC3;CRTC3	-	-0.0483364	0.00679786	1.19957e-12	17902	COPD	0	0	1	1	0
	cg25377680	12	16500795	MGST1;MGST1;MGST1;MGST1;MGST1;MGST1;MGST1;MGST1;MGST1	-	0.0393447	0.00553353	1.20218e-12	17902	COPD	0	0	0	1	0
	cg06653052	19	1275167	C19orf24	-	-0.0244478	0.00343894	1.21213e-12	17902	COPD	0	0	1	1	0
	cg16134998	17	40439132	STAT5A;STAT5A;STAT5A;STAT5A	+	-0.0404553	0.0056908	1.21385e-12	17902	COPD	0	0	0	1	0
	cg09465394	4	140764922	MAML3	-	-0.0402125	0.00565667	1.21417e-12	17902	COPD	0	0	0	1	0
	cg19653968	10	89850459	NA	-	-0.0453753	0.00638298	1.21475e-12	17902	COPD	0	0	0	1	0
	cg26931213	8	23526066	NA	-	0.0289822	0.00407717	1.21811e-12	17902	COPD	0	0	0	1	0
	cg03158902	16	4396061	PAM16;CORO7-PAM16	+	-0.056671	0.00797258	1.21961e-12	17902	COPD	0	0	0	1	0
	cg18355902	4	154681128	RNF175;RNF175	-	0.0239718	0.00337258	1.22319e-12	17902	COPD	0	0	0	1	0
	cg14603345	20	11871375	BTBD3	+	0.0200387	0.00281925	1.22351e-12	17902	COPD	0	0	0	1	0
	cg23905638	16	9018223	USP7;USP7;USP7	-	-0.0717232	0.0100912	1.22625e-12	17902	COPD	0	0	0	1	0
	cg03764226	20	30942880	NA	+	-0.0441306	0.0062094	1.23002e-12	17902	COPD	0	0	0	1	0
	cg27338079	14	21733696	HNRNPC;HNRNPC;HNRNPC;HNRNPC	-	-0.0532395	0.00749175	1.2358e-12	17902	COPD	0	0	0	1	0
	cg26938272	21	38070671	SIM2;SIM2	+	0.0313766	0.00441527	1.23603e-12	17902	COPD	0	0	0	1	0
	cg06912252	9	104248926	C9orf125	+	0.0306314	0.00431062	1.23921e-12	17902	COPD	0	0	0	1	0
	cg20063640	20	2635105	NOP56;NOP56;SNORA51	-	-0.041974	0.00590702	1.24138e-12	17902	COPD	0	0	0	0	0
	cg03959186	2	9893528	NA	+	-0.0186583	0.00262621	1.25162e-12	17902	COPD	0	0	0	1	0
	cg18972123	10	54532059	MBL2	-	-0.0504586	0.00710281	1.25725e-12	17902	COPD	0	0	0	1	0
	cg16836638	17	57905956	VMP1	+	-0.0331093	0.00466084	1.26016e-12	17902	COPD	0	0	0	1	0
	cg24372125	1	184911095	FAM129A	-	-0.0440523	0.00620177	1.26493e-12	17902	COPD	0	0	0	1	0
	cg18179663	20	36619159	TTI1;TTI1	+	-0.042145	0.0059347	1.2808e-12	17902	COPD	0	0	0	1	0
	cg10989763	2	139537745	NXPH2	+	0.0302702	0.00426255	1.28109e-12	17902	COPD	0	0	0	1	0
	cg06674304	1	218518408	TGFB2;TGFB2;TGFB2-AS1	-	0.0332974	0.00468891	1.2822e-12	17902	COPD	0	0	0	1	0
	cg18116619	14	95962047	NA	-	-0.0339645	0.00478331	1.28863e-12	17902	COPD	0	0	0	1	0
	cg04515608	11	48129067	PTPRJ;PTPRJ	-	-0.0399183	0.00562195	1.29031e-12	17902	COPD	0	0	0	1	0
	cg01293296	3	135790100	PPP2R3A;PPP2R3A;PPP2R3A	-	0.0544268	0.00766542	1.29149e-12	17902	COPD	0	0	0	1	0
	cg18016565	1	150552671	MCL1;MCL1	+	-0.039729	0.00559549	1.2927e-12	17902	COPD	0	0	0	1	0
	cg15681537	21	22370733	NCAM2;NCAM2	-	0.0275617	0.00388185	1.29319e-12	17902	COPD	0	0	0	1	0
	cg12423552	13	110220939	NA	-	-0.0379632	0.00534688	1.29364e-12	17902	COPD	0	0	0	0	0
	cg12338417	3	32860178	TRIM71	+	0.0259401	0.00365377	1.29851e-12	17902	COPD	0	0	0	1	0
	cg04664153	2	133174035	GPR39	+	0.0293813	0.00413857	1.30024e-12	17902	COPD	0	0	0	1	0
	cg23643450	1	204592576	LRRN2;LRRN2	+	-0.0754933	0.010636	1.31381e-12	17902	COPD	0	0	0	1	0
	cg00117536	7	48128124	UPP1;UPP1;UPP1;UPP1;UPP1;UPP1	-	-0.0302543	0.00426243	1.31426e-12	17902	COPD	0	0	1	1	0
	cg24476103	8	93108011	RUNX1T1	+	-0.0612912	0.00863519	1.31472e-12	17902	COPD	0	0	0	1	0
	cg19346873	11	479525	PTDSS2	-	0.0659943	0.00929784	1.31496e-12	17902	COPD	0	0	0	1	0
	cg18377670	2	220326041	SPEG;SPEG	-	-0.0347533	0.00489634	1.31507e-12	17902	COPD	0	0	0	1	0
	cg09891499	7	154744871	PAXIP1	+	-0.0556791	0.00784463	1.31573e-12	17902	COPD	0	0	0	1	0
	cg00703481	20	52198279	ZNF217	-	-0.0609465	0.00858746	1.32132e-12	17902	COPD	0	0	0	1	0
	cg15381258	8	93527004	NA	+	-0.0415223	0.00585182	1.33585e-12	17902	COPD	0	0	0	1	0
	cg21183256	8	73163868	NA	-	0.0256416	0.00361376	1.33667e-12	17902	COPD	0	0	0	1	0
	cg18787420	20	30309466	BCL2L1;BCL2L1	+	-0.054738	0.00771443	1.33672e-12	17902	COPD	0	0	0	1	0
	cg18929069	2	242049340	PASK;PASK;PASK;PASK	-	-0.049106	0.00692071	1.33686e-12	17902	COPD	0	0	0	1	0
	cg05743112	17	73850681	WBP2	-	-0.0423313	0.00596601	1.33791e-12	17902	COPD	0	0	0	1	0
	cg21198219	11	128558454	NA	+	-0.03378	0.00476087	1.33851e-12	17902	COPD	0	0	0	1	0
	cg11108023	11	86004529	NA	-	-0.0446437	0.00629217	1.34074e-12	17902	COPD	0	0	0	0	0
	cg07298547	16	85585356	NA	-	0.0454089	0.00640045	1.34541e-12	17902	COPD	0	0	0	1	0
	cg18916078	11	1521398	NA	+	0.0450761	0.00635379	1.3481e-12	17902	COPD	0	0	0	1	0
	cg19171596	6	125284245	STL	+	0.0220339	0.00310594	1.35042e-12	17902	COPD	0	0	0	1	0
	cg06825878	7	75472540	NA	+	-0.0301385	0.00424839	1.35051e-12	17902	COPD	0	0	0	1	0
	cg12842322	11	34305866	ABTB2	-	-0.0671145	0.00946065	1.35096e-12	17902	COPD	0	0	0	1	0
	cg09155905	17	33447236	FNDC8;RAD51L3;RAD51L3;RAD51L3	+	-0.0410915	0.00579239	1.35108e-12	17902	COPD	0	0	0	1	0
	cg10426422	6	33243552	B3GALT4;RPS18	+	-0.0344418	0.00485529	1.35478e-12	17902	COPD	0	0	0	1	0
	cg19818294	9	102882846	INVS;INVS;INVS	-	-0.0331232	0.00466954	1.35682e-12	17902	COPD	0	0	0	0	0
	cg25434350	1	207671504	CR1;CR1	+	-0.0352665	0.0049719	1.35972e-12	17902	COPD	0	0	0	1	0
	cg18375860	1	237205409	RYR2	-	0.0261979	0.00369365	1.36455e-12	17902	COPD	0	0	0	1	0
	cg10379921	22	24701160	SPECC1L-ADORA2A;SPECC1L;SPECC1L;SPECC1L	+	-0.0439837	0.00620168	1.36908e-12	17902	COPD	0	0	0	1	0
	cg26730763	16	28205389	XPO6	-	-0.0319324	0.00450246	1.36919e-12	17902	COPD	0	0	0	1	0
	cg18022964	2	86042151	LOC284950	+	-0.0416902	0.00587845	1.37086e-12	17902	COPD	0	0	0	1	0
	cg17327848	12	5609504	NA	+	-0.071521	0.0100855	1.3764e-12	17902	COPD	0	0	0	1	0
	cg02966969	18	9923432	VAPA;VAPA	+	-0.0393189	0.00554467	1.37811e-12	17902	COPD	0	0	0	1	0
	cg21240131	18	43715467	NA	-	0.0277916	0.00391956	1.38629e-12	17902	COPD	0	0	0	1	0
	cg12749559	1	167904284	BRP44;BRP44;BRP44	-	-0.0477294	0.00673166	1.38826e-12	17902	COPD	0	0	0	1	0
	cg10501704	14	30396444	PRKD1	+	0.0179384	0.00253002	1.38886e-12	17902	COPD	0	0	0	1	0
	cg25549791	1	24126230	GALE;GALE;GALE	+	-0.0435927	0.00614858	1.39226e-12	17902	COPD	0	0	0	1	0
	cg19912737	13	81043670	NA	+	-0.040324	0.0056877	1.39424e-12	17902	COPD	0	0	0	1	0
	cg23010288	1	167508151	NA	+	-0.033375	0.00470758	1.39503e-12	17902	COPD	0	0	0	1	0
	cg13959831	9	36938341	PAX5	-	-0.0302275	0.00426388	1.39932e-12	17902	COPD	0	0	0	1	0
	cg25021970	8	1949342	KBTBD11	+	0.0220345	0.00310838	1.40373e-12	17902	COPD	0	0	0	1	0
	cg25612698	4	124538171	NA	-	0.0322898	0.00455518	1.4054e-12	17902	COPD	0	0	0	1	0
	cg13834112	15	90361639	NA	-	0.0368576	0.00519958	1.40552e-12	17902	COPD	0	0	0	1	0
	cg06912990	4	159131518	TMEM144;TMEM144	-	0.0275732	0.0038899	1.40704e-12	17902	COPD	0	0	0	1	0
	cg22750479	12	6642718	GAPDH;GAPDH;GAPDH	+	-0.0315998	0.00445796	1.40738e-12	17902	COPD	0	0	0	1	0
	cg23547429	11	57195025	SLC43A3;SLC43A3;SLC43A3;SLC43A3	-	-0.0551599	0.00778304	1.4195e-12	17902	COPD	0	0	0	1	0
	cg00827939	22	39848852	NA	+	-0.0511155	0.00721242	1.41991e-12	17902	COPD	0	0	0	1	0
	cg16788982	20	33733327	EDEM2;EDEM2;EDEM2	+	-0.0342084	0.00482686	1.42053e-12	17902	COPD	0	0	1	1	0
	cg11083332	22	49285655	LINC01310	+	-0.0687814	0.00970519	1.42078e-12	17902	COPD	0	0	0	1	0
	cg16459265	7	45025080	C7orf40;SNORA9	-	-0.0397906	0.00561495	1.42625e-12	17902	COPD	0	0	0	0	0
	cg05296770	16	4357318	NA	-	-0.0421832	0.00595273	1.42811e-12	17902	COPD	0	0	0	1	0
	cg06653045	17	68165064	KCNJ2	+	0.0194032	0.00273816	1.42952e-12	17902	COPD	0	0	0	1	0
	cg09064304	4	141419169	NA	+	0.0203603	0.00287328	1.431e-12	17902	COPD	0	0	0	1	0
	cg15969263	21	45287137	AGPAT3	-	-0.0531813	0.00750517	1.43219e-12	17902	COPD	0	0	0	1	0
	cg11898695	6	42883504	PTCRA	-	0.0571018	0.00805864	1.43394e-12	17902	COPD	0	0	0	1	0
	cg14270008	2	17936488	SMC6;SMC6;GEN1;GEN1	+	-0.0270552	0.00381853	1.43972e-12	17902	COPD	0	0	0	1	0
	cg08949269	20	31443298	NA	+	0.05226	0.00737603	1.44098e-12	17902	COPD	0	0	0	1	0
	cg23829076	19	31803125	TSHZ3	+	-0.037098	0.00523628	1.44419e-12	17902	COPD	0	0	0	1	0
	cg01164187	5	68591007	CCDC125;CCDC125;CCDC125	-	-0.0358128	0.00505502	1.44623e-12	17902	COPD	0	0	0	1	0
	cg19188597	22	46469942	NA	-	-0.045749	0.00645753	1.44643e-12	17902	COPD	0	0	0	1	0
	cg14621053	10	128077315	ADAM12;ADAM12	+	0.0294049	0.00415089	1.4525e-12	17902	COPD	0	0	0	1	0
	cg15614653	2	129104464	NA	+	-0.0465383	0.00657011	1.45961e-12	17902	COPD	0	0	0	1	0
	cg00286049	12	6054616	ANO2;ANO2	-	0.027736	0.00391581	1.4623e-12	17902	COPD	0	0	0	1	0
	cg01322968	17	42470806	NA	+	-0.0507611	0.0071668	1.46496e-12	17902	COPD	0	0	0	0	0
	cg16264214	5	10618486	ANKRD33B	-	0.0323615	0.00456911	1.46656e-12	17902	COPD	0	0	0	1	0
	cg25554193	9	127267217	NR5A1	+	0.0285817	0.00403562	1.47001e-12	17902	COPD	0	0	0	1	0
	cg20926035	2	45236630	SIX2	-	0.0318731	0.00450046	1.47182e-12	17902	COPD	0	0	0	0	0
	cg27363829	3	164914614	SLITRK3	+	0.0239761	0.00338567	1.47725e-12	17902	COPD	0	0	0	1	0
	cg12394201	11	43942418	NA	-	-0.0632449	0.008931	1.47899e-12	17902	COPD	0	0	0	1	0
	cg14570280	13	30964034	NA	-	-0.0498172	0.00703484	1.47901e-12	17902	COPD	0	0	0	1	0
	cg11410023	3	96533511	EPHA6	+	0.0276986	0.00391143	1.47969e-12	17902	COPD	0	0	0	1	0
	cg00552874	17	42836594	ADAM11	-	0.0297709	0.0042041	1.48016e-12	17902	COPD	0	0	0	0	0
	cg20322853	16	89086915	NA	-	-0.0307807	0.00434691	1.48371e-12	17902	COPD	0	0	0	1	0
	cg17230176	14	35629353	KIAA0391;KIAA0391;KIAA0391;KIAA0391;KIAA0391	+	-0.0436624	0.00616622	1.48526e-12	17902	COPD	0	0	0	1	0
	cg04404543	12	54019307	ATF7;ATF7	-	-0.0545662	0.00770611	1.48528e-12	17902	COPD	0	0	0	1	0
	cg12428270	1	108477662	VAV3	+	-0.0352825	0.00498287	1.48686e-12	17902	COPD	0	0	0	1	0
	cg12340169	11	62433812	LBHD1;C11orf98;C11orf98;METTL12	+	-0.0412518	0.00582614	1.49004e-12	17902	COPD	0	0	0	1	0
	cg10368122	12	120697340	PXN;PXN;PXN	-	-0.0733955	0.0103663	1.49265e-12	17902	COPD	0	0	0	1	0
	cg08815110	17	66291422	ARSG	-	-0.0524703	0.00741094	1.49382e-12	17902	COPD	0	0	0	1	0
	cg26221105	1	223914343	CAPN2;CAPN2	+	-0.0365362	0.00516062	1.49711e-12	17902	COPD	0	0	0	1	0
	cg14026583	16	11387004	NA	+	0.0491165	0.00693764	1.49807e-12	17902	COPD	0	0	0	1	0
	ch.1.171672612F	1	173405989	NA	+	-0.0350235	0.00494714	1.4999e-12	17902	COPD	0	0	0	1	0
	cg02097120	1	154492952	TDRD10;TDRD10	-	-0.0641438	0.00906052	1.50053e-12	17902	COPD	0	0	0	1	0
	cg10250335	8	80745965	LOC101927040	-	-0.0360274	0.00508904	1.50131e-12	17902	COPD	0	0	0	1	0
	cg21297493	1	156357905	NA	-	0.0309217	0.00436785	1.50157e-12	17902	COPD	0	0	0	1	0
	cg15343669	10	5333687	NA	+	-0.0364623	0.00515052	1.50213e-12	17902	COPD	0	0	0	1	0
	cg01904414	10	128077082	ADAM12;ADAM12;ADAM12;ADAM12;ADAM12;ADAM12;ADAM12;ADAM12;ADAM12;ADAM12	-	0.0192561	0.00272009	1.5033e-12	17902	COPD	0	0	0	1	0
	cg11876715	11	32197287	NA	-	-0.0599088	0.00846274	1.5044e-12	17902	COPD	0	0	0	1	0
	cg07351135	17	32964046	TMEM132E	-	0.0590099	0.00833618	1.50832e-12	17902	COPD	0	0	0	1	0
	cg01902506	11	1772006	IFITM10	-	-0.0630162	0.00890247	1.51118e-12	17902	COPD	0	0	0	1	0
	cg00632256	17	29775957	RAB11FIP4	-	-0.0565471	0.00798863	1.5118e-12	17902	COPD	0	0	0	1	0
	cg02013841	13	49159767	NA	+	-0.0348366	0.00492178	1.51615e-12	17902	COPD	0	0	0	1	0
	cg13284470	2	69001115	ARHGAP25;ARHGAP25;ARHGAP25;ARHGAP25	+	0.0632291	0.00893335	1.51813e-12	17902	COPD	0	0	0	1	0
	cg26334801	1	179715055	FAM163A	-	-0.0339608	0.0047987	1.52687e-12	17902	COPD	0	0	0	1	0
	cg09551249	17	2796053	RAP1GAP2;RAP1GAP2	+	-0.0483449	0.00683123	1.52715e-12	17902	COPD	0	0	0	1	0
	cg26404881	10	126405899	FAM53B	+	-0.0456384	0.00644887	1.52816e-12	17902	COPD	0	0	0	1	0
	cg16691072	8	54936189	TCEA1;TCEA1;TCEA1;TCEA1	-	-0.0513311	0.0072533	1.5283e-12	17902	COPD	0	0	0	1	0
	cg06970472	4	40910981	APBB2;APBB2;APBB2	-	-0.0350232	0.00494894	1.52867e-12	17902	COPD	0	0	0	1	0
	cg16000482	2	106409911	NCK2;NCK2	-	-0.0441971	0.00624592	1.53693e-12	17902	COPD	0	0	0	1	0
	cg01829024	4	83482926	TMEM150C	+	0.0261703	0.00369849	1.53951e-12	17902	COPD	0	0	0	1	0
	cg11408657	13	49147568	NA	-	-0.0426864	0.00603269	1.5403e-12	17902	COPD	0	0	0	1	0
	cg02819464	2	74166092	DGUOK;DGUOK	+	-0.0557349	0.00787703	1.54281e-12	17902	COPD	0	0	0	1	0
	cg17836187	21	36570494	NA	+	-0.0403157	0.00569798	1.54478e-12	17902	COPD	0	0	0	1	0
	cg11667258	5	155107529	NA	-	0.0358251	0.00506347	1.54748e-12	17902	COPD	0	0	1	1	0
	cg20664247	1	2345475	PEX10;PEX10	-	-0.0424546	0.00600058	1.54876e-12	17902	COPD	0	0	0	1	0
	cg26847866	8	27492077	SCARA3;SCARA3	-	-0.0691066	0.0097679	1.55132e-12	17902	COPD	0	0	0	1	0
	cg15812586	7	139953117	NA	-	-0.0392647	0.00555009	1.55426e-12	17902	COPD	0	0	0	1	0
	cg20110364	15	74726906	SEMA7A;SEMA7A;SEMA7A	+	-0.0463805	0.00655606	1.55584e-12	17902	COPD	0	0	1	1	0
	cg01158804	5	472216	PP7080;LOC100288152	-	-0.0315153	0.0044554	1.56661e-12	17902	COPD	0	0	0	0	0
	cg25403721	12	114885372	NA	-	0.0284188	0.00401774	1.56845e-12	17902	COPD	0	0	0	1	0
	cg10453719	4	165305050	2001-03-01	-	0.030057	0.00424956	1.57258e-12	17902	COPD	0	0	0	1	0
	cg26589669	10	106028206	GSTO2	-	-0.0446675	0.00631547	1.57543e-12	17902	COPD	0	0	0	1	0
	cg14209244	9	72877684	SMC5	+	-0.0377993	0.00534445	1.57637e-12	17902	COPD	0	0	0	1	0
	cg12103569	12	132258560	SFRS8	-	0.0431139	0.00609593	1.57708e-12	17902	COPD	0	0	0	1	0
	cg07355196	8	10556133	C8orf74	+	-0.0616721	0.00872043	1.58195e-12	17902	COPD	0	0	0	1	0
	cg13525276	14	81426012	TSHR;TSHR;TSHR	+	0.0294682	0.00416689	1.58361e-12	17902	COPD	0	0	0	1	0
	cg03043696	1	1820656	GNB1	-	-0.0548632	0.00775799	1.58558e-12	17902	COPD	0	0	0	1	0
	cg16983588	11	129793108	PRDM10;PRDM10;PRDM10;PRDM10	+	0.0316969	0.00448235	1.58931e-12	17902	COPD	0	0	0	1	0
	cg10392263	5	177036887	B4GALT7	-	-0.0397073	0.00561534	1.59254e-12	17902	COPD	0	0	0	0	0
	cg22876908	12	56325149	DGKA;DGKA;DGKA;DGKA	+	-0.055388	0.00783336	1.5974e-12	17902	COPD	0	0	0	1	0
	cg10957906	19	58897201	RPS5	-	-0.0487295	0.00689172	1.59813e-12	17902	COPD	0	0	0	1	0
	cg22660578	17	35294029	LHX1	-	0.0254087	0.00359354	1.59904e-12	17902	COPD	0	0	0	1	0
	cg19391456	16	55690418	SLC6A2;SLC6A2;SLC6A2;SLC6A2	-	0.0340168	0.00481134	1.6051e-12	17902	COPD	0	0	0	1	0
	cg02212836	6	6589075	LY86;LOC285780	+	0.0706547	0.00999366	1.60702e-12	17902	COPD	0	0	0	1	0
	cg20522726	4	3336511	RGS12;RGS12	+	-0.0449263	0.00635463	1.60821e-12	17902	COPD	0	0	0	1	0
	cg00848479	14	103399852	CDC42BPB	+	0.0595938	0.00843031	1.61816e-12	17902	COPD	0	0	0	1	0
	cg12741639	22	37678728	CYTH4	+	-0.0305707	0.00432466	1.61888e-12	17902	COPD	0	0	0	1	0
	cg12726743	10	75634848	CAMK2G;CAMK2G;CAMK2G;CAMK2G;CAMK2G;CAMK2G	+	-0.0373321	0.00528137	1.62242e-12	17902	COPD	0	0	0	1	0
	cg00867472	1	156714808	HDGF;HDGF;HDGF	-	0.0603023	0.0085313	1.62557e-12	17902	COPD	0	0	0	1	0
	cg11134825	1	90185796	NA	-	-0.0393774	0.00557095	1.6256e-12	17902	COPD	0	0	0	1	0
	cg11255674	4	87278973	MAPK10;MAPK10;MAPK10	-	-0.0366471	0.00518493	1.62968e-12	17902	COPD	0	0	0	1	0
	cg04439252	17	40475282	STAT3;STAT3;STAT3	-	-0.100386	0.0142051	1.64243e-12	17902	COPD	0	0	1	1	0
	cg21495922	22	20877285	MED15;MED15;MED15;MED15;MED15;MED15	-	-0.0357429	0.00505791	1.64463e-12	17902	COPD	0	0	1	1	0
	cg03107659	17	40834984	CCR10;CNTNAP1	-	0.03353	0.00474504	1.64947e-12	17902	COPD	0	0	0	1	0
	cg02029703	6	37460516	CCDC167	+	-0.054563	0.00772171	1.65122e-12	17902	COPD	0	0	0	1	0
	cg07121155	9	21392501	NA	-	0.0513842	0.00727231	1.65643e-12	17902	COPD	0	0	0	1	0
	cg14912119	10	11272067	CELF2;CELF2;CELF2;CELF2	-	0.0694236	0.00982586	1.66045e-12	17902	COPD	0	0	0	1	0
	cg09149737	20	62611937	PRPF6;SAMD10	-	-0.0708421	0.0100277	1.66963e-12	17902	COPD	0	0	0	1	0
	cg18932983	11	132813569	OPCML;OPCML	-	0.0294028	0.00416212	1.67263e-12	17902	COPD	0	0	0	1	0
	cg14535553	16	66995103	CES3;CES3	+	-0.0533638	0.00755414	1.67511e-12	17902	COPD	0	0	0	1	0
	cg00331580	1	249152158	ZNF692;ZNF692;ZNF692	-	-0.0628048	0.00889091	1.67796e-12	17902	COPD	0	0	0	1	0
	cg27472156	3	4793415	EGOT;ITPR1;ITPR1;ITPR1	+	-0.0475328	0.00672924	1.68185e-12	17902	COPD	0	0	0	1	0
	cg05512561	13	33925656	NA	+	-0.0358514	0.00507551	1.68203e-12	17902	COPD	0	0	0	1	0
	cg01617040	19	13172859	NFIX;NFIX;NFIX	-	-0.0569641	0.00806446	1.68219e-12	17902	COPD	0	0	0	0	0
	cg18509544	1	87916158	NA	-	-0.0465883	0.0065962	1.6905e-12	17902	COPD	0	0	0	1	0
	cg20155035	1	235091106	NA	-	-0.042127	0.00596511	1.69861e-12	17902	COPD	0	0	0	1	0
	cg15121731	10	80952197	ZMIZ1	-	-0.0589921	0.00835361	1.70309e-12	17902	COPD	0	0	0	1	0
	cg18395917	11	76033367	NA	-	0.0242851	0.00343899	1.70502e-12	17902	COPD	0	0	0	1	0
	cg15530112	14	53929908	NA	+	-0.0456481	0.00646424	1.70589e-12	17902	COPD	0	0	0	1	0
	cg01936839	7	27198896	NA	+	-0.0524112	0.00742238	1.71081e-12	17902	COPD	0	0	0	1	0
	cg18340948	20	19717881	NA	-	-0.0261672	0.00370584	1.71297e-12	17902	COPD	0	0	0	1	0
	cg08666577	17	58243578	NA	-	-0.0520476	0.00737142	1.71709e-12	17902	COPD	0	0	0	1	0
	cg17125585	1	68176471	GNG12	-	-0.0606925	0.0085961	1.72024e-12	17902	COPD	0	0	0	1	0
	cg04021856	2	150187489	LYPD6	-	0.0282405	0.00399981	1.72049e-12	17902	COPD	0	0	0	1	0
	cg11563680	6	100917397	NA	+	0.0364438	0.00516171	1.72109e-12	17902	COPD	0	0	0	1	0
	cg06598836	3	2140699	NA	-	0.0186198	0.00263723	1.72176e-12	17902	COPD	0	0	0	0	0
	cg07787301	17	76325712	NA	-	-0.0342585	0.00485228	1.72263e-12	17902	COPD	0	0	0	1	0
	cg25383593	5	134827820	NA	-	0.0364386	0.00516114	1.72373e-12	17902	COPD	0	0	0	1	0
	cg01063509	1	20502234	PLA2G2C	-	-0.0489462	0.00693284	1.7254e-12	17902	COPD	0	0	0	1	0
	cg09500443	5	180018465	SCGB3A1;SCGB3A1	-	0.0287143	0.00406728	1.72817e-12	17902	COPD	0	0	0	1	0
	cg14474320	18	71303654	NA	+	-0.0385716	0.00546367	1.73048e-12	17902	COPD	0	0	0	1	0
	cg15873320	20	4230374	ADRA1D	-	0.0278963	0.00395153	1.73094e-12	17902	COPD	0	0	1	1	0
	cg14312538	18	25757710	CDH2	-	0.0182211	0.00258135	1.74173e-12	17902	COPD	0	0	0	1	0
	cg12145509	15	35814503	DPH6;DPH6	+	-0.0469082	0.00664559	1.74419e-12	17902	COPD	0	0	1	1	0
	cg20019675	8	48572058	SPIDR;SPIDR;SPIDR;SPIDR	+	-0.0314758	0.00445937	1.74669e-12	17902	COPD	0	0	0	1	0
	cg12864625	3	152092337	MBNL1;MBNL1;MBNL1;MBNL1;MBNL1;MBNL1;MBNL1	-	-0.0401045	0.00568186	1.74679e-12	17902	COPD	0	0	0	1	0
	cg09716921	3	66519998	LRIG1	-	-0.0372368	0.00527596	1.75319e-12	17902	COPD	0	0	0	1	0
	cg18916050	11	47398575	SPI1;SPI1	-	-0.0617346	0.00874719	1.75552e-12	17902	COPD	0	0	0	1	0
	cg24442740	1	27902069	AHDC1	+	0.0291328	0.00412788	1.75657e-12	17902	COPD	0	0	0	1	0
	cg18856581	14	48145000	MDGA2	-	0.0275369	0.00390187	1.75901e-12	17902	COPD	0	0	0	1	0
	cg10862431	12	63544783	AVPR1A;AVPR1A	+	0.0294943	0.00417927	1.7601e-12	17902	COPD	0	0	0	0	0
	cg01095594	2	47526943	LOC101927043;LOC101927043	-	-0.0433683	0.00614533	1.76223e-12	17902	COPD	0	0	1	0	0
	cg05338976	7	114561850	MDFIC;MDFIC;MDFIC	+	-0.0321905	0.00456151	1.76392e-12	17902	COPD	0	0	0	1	0
	cg18053725	12	47788146	NA	-	-0.0446389	0.00632563	1.76569e-12	17902	COPD	0	0	0	0	0
	cg07526803	1	66771958	PDE4B;PDE4B;PDE4B;PDE4B;PDE4B	+	-0.0502683	0.00712369	1.76989e-12	17902	COPD	0	0	0	1	0
	cg03078269	12	54354974	NA	+	0.0254153	0.00360209	1.77991e-12	17902	COPD	0	0	0	1	0
	cg17547179	7	45068955	CCM2;CCM2;CCM2;CCM2;CCM2	+	-0.0465562	0.00659865	1.78386e-12	17902	COPD	0	0	0	1	0
	cg01812644	2	136972017	NA	+	-0.0504992	0.00715751	1.78387e-12	17902	COPD	0	0	0	1	0
	cg10257209	1	179850702	TOR1AIP1;TOR1AIP1	-	-0.0419644	0.00594793	1.78525e-12	17902	COPD	0	0	0	1	0
	cg18955199	10	80852541	ZMIZ1	-	-0.0479876	0.00680183	1.7879e-12	17902	COPD	0	0	0	0	0
	cg05113410	2	102327511	MAP4K4;MAP4K4;MAP4K4	+	-0.0500559	0.00709543	1.79349e-12	17902	COPD	0	0	0	1	0
	cg08634938	5	122218767	SNX24	+	-0.0531796	0.00753822	1.79353e-12	17902	COPD	0	0	0	1	0
	cg18697351	18	21693242	TTC39C;TTC39C;TTC39C	+	-0.0816717	0.0115773	1.79562e-12	17902	COPD	0	0	0	1	0
	cg13795986	1	155880507	RIT1	+	-0.0427728	0.00606342	1.79901e-12	17902	COPD	0	0	0	1	0
	cg11232994	1	234985754	NA	+	-0.0394865	0.00559774	1.80178e-12	17902	COPD	0	0	0	1	0
	cg24559044	5	142435797	ARHGAP26;ARHGAP26	-	-0.0376597	0.00533885	1.80332e-12	17902	COPD	0	0	0	1	0
	cg26931862	12	54349169	HOXC12	+	0.0287652	0.00407798	1.80467e-12	17902	COPD	0	0	0	1	0
	cg08687662	18	48565625	SMAD4	+	-0.042326	0.00600078	1.80959e-12	17902	COPD	0	0	0	1	0
	cg01340312	6	30687511	TUBB	-	-0.0341622	0.0048435	1.81218e-12	17902	COPD	0	0	0	1	0
	cg18385299	1	226373204	ACBD3	-	-0.0525201	0.00744643	1.81426e-12	17902	COPD	0	0	0	1	0
	cg25858738	1	21501574	EIF4G3;EIF4G3;EIF4G3	-	-0.0495158	0.0070209	1.8198e-12	17902	COPD	0	0	1	1	0
	cg04196396	3	58457485	NA	-	-0.037428	0.00530701	1.82062e-12	17902	COPD	0	0	0	1	0
	cg15115787	5	142730701	NR3C1;NR3C1;NR3C1;NR3C1;NR3C1;NR3C1;NR3C1;NR3C1;NR3C1;NR3C1;NR3C1;NR3C1;NR3C1;NR3C1;NR3C1	-	-0.0402913	0.00571383	1.83411e-12	17902	COPD	0	0	0	1	0
	cg16059405	8	4851969	CSMD1;CSMD1	+	0.0391668	0.00555439	1.83456e-12	17902	COPD	0	0	0	1	0
	cg03143681	4	66536155	EPHA5;EPHA5;EPHA5;EPHA5;EPHA5;EPHA5;EPHA5;EPHA5;EPHA5;EPHA5;EPHA5-AS1	-	0.0217438	0.0030836	1.83558e-12	17902	COPD	0	0	0	1	0
	cg07312601	1	19583887	MRTO4	-	-0.0548267	0.00777529	1.8359e-12	17902	COPD	0	0	0	1	0
	cg26242531	14	104190678	ZFYVE21	-	0.0459798	0.00652093	1.83964e-12	17902	COPD	0	0	0	1	0
	cg27291385	2	219266135	CTDSP1;MIR26B;CTDSP1	-	-0.0473206	0.00671144	1.84468e-12	17902	COPD	0	0	0	1	0
	cg22463250	9	92714737	NA	-	-0.0400698	0.00568311	1.84538e-12	17902	COPD	0	0	0	1	0
	cg11746531	17	25784992	NA	-	-0.0568915	0.00807012	1.85909e-12	17902	COPD	0	0	0	1	0
	cg26357587	11	120110882	POU2F3	-	0.0313314	0.00444444	1.85999e-12	17902	COPD	0	0	0	1	0
	cg10817441	6	32823728	PSMB9;PSMB9	-	-0.0424135	0.00601661	1.86242e-12	17902	COPD	0	0	0	1	0
	cg26002686	22	26019477	ADRBK2	-	-0.0474343	0.00672971	1.87464e-12	17902	COPD	0	0	0	1	0
	cg12584858	11	110326628	FDX1	+	-0.0504686	0.00716048	1.87839e-12	17902	COPD	0	0	0	1	0
	cg23874669	1	162600874	DDR2;DDR2	+	-0.0463637	0.00657833	1.88199e-12	17902	COPD	0	0	0	1	0
	cg13641317	3	127255552	NA	-	0.0278486	0.00395133	1.88263e-12	17902	COPD	0	0	0	1	0
	cg02526274	8	142370088	GPR20	-	-0.0582699	0.00826774	1.88301e-12	17902	COPD	0	0	0	1	0
	cg14736058	4	16085606	PROM1;PROM1;PROM1	-	0.0250943	0.00356058	1.88348e-12	17902	COPD	0	0	0	0	0
	cg13543915	9	134293793	NA	+	-0.0540777	0.00767298	1.88376e-12	17902	COPD	0	0	0	1	0
	cg19265289	17	4615165	ARRB2;ARRB2	+	-0.03626	0.00514526	1.89133e-12	17902	COPD	0	0	0	1	0
	cg07266431	7	92460113	CDK6;CDK6	-	-0.0395154	0.00560731	1.89299e-12	17902	COPD	0	0	0	1	0
	cg18406471	16	31469372	ARMC5;ARMC5;ARMC5;ARMC5	-	-0.0440845	0.0062567	1.9088e-12	17902	COPD	0	0	0	1	0
	cg07843309	14	95605047	MIR3173;DICER1;DICER1;DICER1	-	0.0504706	0.00716311	1.90973e-12	17902	COPD	0	0	0	1	0
	cg23093589	7	20824932	SP8;SP8	-	0.0282117	0.00400402	1.91042e-12	17902	COPD	0	0	0	1	0
	cg03127174	8	15397731	TUSC3;TUSC3;TUSC3;TUSC3	+	0.0308362	0.00437659	1.91233e-12	17902	COPD	0	0	0	1	0
	cg23519269	11	64884491	ZNHIT2	-	-0.0233231	0.00331036	1.91533e-12	17902	COPD	0	0	0	1	0
	cg18599929	12	612694	B4GALNT3	+	-0.0481528	0.00683472	1.91767e-12	17902	COPD	0	0	0	1	0
	cg25895948	15	85360655	ALPK3	-	0.0260698	0.00370036	1.91917e-12	17902	COPD	0	0	0	1	0
	cg22706402	9	84490060	NA	+	-0.0680286	0.00965651	1.92418e-12	17902	COPD	0	0	0	1	0
	cg14885920	7	73314754	NA	-	-0.0705797	0.0100188	1.92534e-12	17902	COPD	0	0	0	1	0
	cg18717146	19	1478715	C19orf25	-	-0.0350292	0.00497248	1.92728e-12	17902	COPD	0	0	0	1	0
	cg21573200	5	2739602	NA	-	0.0236629	0.00335922	1.9336e-12	17902	COPD	0	0	0	1	0
	cg03509898	14	104190750	ZFYVE21	-	0.0383779	0.0054484	1.93758e-12	17902	COPD	0	0	0	1	0
	cg27331524	7	116963193	WNT2;WNT2;WNT2	+	0.0217081	0.00308192	1.94006e-12	17902	COPD	0	0	0	1	0
	cg06871578	1	112143839	LINC01160	-	-0.0440975	0.00626121	1.95025e-12	17902	COPD	0	0	0	0	0
	cg05323385	14	39461692	NA	+	-0.0359317	0.00510211	1.95645e-12	17902	COPD	0	0	0	1	0
	cg21745165	19	49319447	HSD17B14	-	-0.0549156	0.00779806	1.96083e-12	17902	COPD	0	0	0	1	0
	cg03370957	7	72933161	BAZ1B	-	-0.048628	0.00690527	1.96153e-12	17902	COPD	0	0	0	1	0
	cg15198407	10	80841737	ZMIZ1	+	-0.0667374	0.00947688	1.96202e-12	17902	COPD	0	0	0	0	0
	cg22976526	15	92400773	SLCO3A1;SLCO3A1	+	-0.0654886	0.00930006	1.96744e-12	17902	COPD	0	0	0	1	0
	cg18016464	12	4386474	CCND2-AS1;CCND2	-	-0.0434297	0.00616771	1.97131e-12	17902	COPD	0	0	0	1	0
	cg24822696	6	125283245	STL	+	0.0209595	0.00297723	1.99316e-12	17902	COPD	0	0	0	1	0
	cg17073169	3	110533292	NA	+	-0.0396668	0.00563465	1.99499e-12	17902	COPD	0	0	0	1	0
	cg06975048	17	7826155	KCNAB3	+	0.0331376	0.00470732	1.99802e-12	17902	COPD	0	0	0	1	0
	cg13457209	10	28035129	MKX;MKX;MKX-AS1	+	0.0317477	0.00451006	2.00215e-12	17902	COPD	0	0	0	1	0
	cg07155243	1	61870246	NFIA;NFIA;NFIA;NFIA	-	-0.0313324	0.00445107	2.00223e-12	17902	COPD	0	0	0	1	0
	cg23931381	19	18119847	ARRDC2;ARRDC2	-	-0.0289456	0.00411203	2.00274e-12	17902	COPD	0	1	0	1	0
	cg14010395	1	29064808	YTHDF2;YTHDF2;YTHDF2	+	-0.0421478	0.00598767	2.00502e-12	17902	COPD	0	0	0	1	0
	cg13917964	7	30635712	GARS	+	-0.0228414	0.00324498	2.00657e-12	17902	COPD	0	0	0	1	0
	cg23813392	12	69081853	LOC100507250;NUP107	+	-0.0439866	0.0062496	2.01637e-12	17902	COPD	0	0	0	1	0
	cg10106903	14	62164033	HIF1A-AS1;HIF1A;HIF1A;HIF1A	+	-0.0347257	0.00493465	2.03366e-12	17902	COPD	0	0	0	1	0
	cg18956996	1	33199677	NA	-	-0.0587465	0.00834823	2.03526e-12	17902	COPD	0	0	0	1	0
	cg09038267	10	104524861	C10orf26	+	0.0458817	0.00652034	2.03979e-12	17902	COPD	0	0	0	1	0
	cg27452612	5	142418568	ARHGAP26;ARHGAP26	+	-0.0438581	0.00623327	2.04817e-12	17902	COPD	0	0	0	0	0
	cg04615865	12	121678720	CAMKK2;CAMKK2;CAMKK2;CAMKK2;CAMKK2	+	0.0278876	0.0039635	2.04828e-12	17902	COPD	0	0	0	1	0
	cg07102546	9	133689990	ABL1	-	-0.0498058	0.00707866	2.04939e-12	17902	COPD	0	0	0	1	0
	cg25597390	10	5333615	NA	+	-0.0325121	0.00462085	2.05043e-12	17902	COPD	0	0	0	1	0
	cg12944667	7	68655808	NA	-	-0.0515242	0.00732304	2.05139e-12	17902	COPD	0	0	0	1	0
	cg00807189	8	120780022	TAF2	-	-0.0458785	0.0065207	2.05257e-12	17902	COPD	0	0	0	1	0
	cg12680205	10	80303482	NA	+	-0.0572494	0.00813719	2.05689e-12	17902	COPD	0	0	0	1	0
	cg06513247	17	75446661	SEPT9;SEPT9;SEPT9;SEPT9;SEPT9;SEPT9;SEPT9	-	-0.0841159	0.011956	2.05778e-12	17902	COPD	0	0	0	0	0
	cg02785187	14	23834477	EFS;EFS;EFS;EFS;EFS;EFS	-	0.0263873	0.00375065	2.05864e-12	17902	COPD	0	0	0	1	0
	cg08566449	6	31631706	BAT4	+	-0.0376319	0.00534905	2.06115e-12	17902	COPD	0	0	0	1	0
	cg23617037	6	149804659	ZC3H12D	+	-0.025721	0.00365619	2.06587e-12	17902	COPD	0	0	0	1	0
	cg00576157	20	3796622	NA	+	-0.0562691	0.00799882	2.06943e-12	17902	COPD	0	0	0	0	0
	cg14688167	21	43321496	C2CD2;C2CD2	-	-0.0306564	0.00435804	2.07284e-12	17902	COPD	0	0	0	1	0
	cg03737080	1	154956500	FLAD1;FLAD1	-	-0.0403727	0.00573935	2.07413e-12	17902	COPD	0	0	0	1	0
	cg24632241	2	80530431	CTNNA2;LRRTM1;CTNNA2	-	0.0326089	0.00463568	2.07455e-12	17902	COPD	0	0	0	1	0
	cg13721397	9	131831038	FAM73B	+	0.0564323	0.00802255	2.07636e-12	17902	COPD	0	0	0	1	0
	cg03356288	13	74639083	KLF12	-	-0.0652704	0.00927977	2.08518e-12	17902	COPD	0	0	0	1	0
	cg17169289	19	53696217	ZNF665	+	0.0272473	0.00387399	2.08848e-12	17902	COPD	0	0	0	1	0
	cg16112285	20	23113870	LINC00656	-	-0.0643823	0.00915386	2.08922e-12	17902	COPD	0	0	0	1	0
	cg03805684	11	61561219	FEN1;C11orf10;MIR611	+	-0.0433797	0.006168	2.09399e-12	17902	COPD	0	0	0	1	0
	cg23657179	10	77165025	C10orf41;C10orf41	+	-0.0221515	0.00314991	2.10303e-12	17902	COPD	0	0	0	1	0
	cg21325154	4	141490354	UCP1	+	0.027825	0.00395711	2.11474e-12	17902	COPD	0	0	0	0	0
	cg03192598	19	12305854	NA	+	0.0167358	0.00238014	2.11795e-12	17902	COPD	0	0	0	1	0
	cg09629266	3	48596253	NA	-	-0.0525249	0.00747011	2.11938e-12	17902	COPD	0	0	0	1	0
	cg14989661	3	38216354	OXSR1	+	-0.0438507	0.00623664	2.12249e-12	17902	COPD	0	0	0	1	0
	cg04545963	14	35872393	NFKBIA	+	-0.0434775	0.0061836	2.12291e-12	17902	COPD	0	0	0	1	0
	cg05580141	12	49071788	C12orf41	-	-0.0454762	0.00646809	2.12688e-12	17902	COPD	0	0	0	1	0
	cg01744161	16	46983286	NA	+	-0.0450824	0.00641231	2.13062e-12	17902	COPD	0	0	0	1	0
	cg13264822	7	137565290	CREB3L2	-	0.042994	0.00611546	2.13405e-12	17902	COPD	0	0	0	1	0
	cg10827488	11	113953838	ZBTB16;ZBTB16	+	0.0364597	0.00518608	2.13509e-12	17902	COPD	0	0	0	1	0
	cg17670798	1	15500722	TMEM51;TMEM51;TMEM51;TMEM51	-	-0.0510755	0.00726507	2.13548e-12	17902	COPD	0	0	0	1	0
	cg26311703	11	64878218	TM7SF2;TM7SF2;TM7SF2;VPS51;VPS51	+	-0.0459629	0.00653794	2.13689e-12	17902	COPD	0	0	0	1	0
	cg12276019	8	11057947	XKR6	-	-0.0227301	0.00323331	2.14015e-12	17902	COPD	0	0	0	1	0
	cg15548660	6	139657873	NA	+	-0.039332	0.00559519	2.14581e-12	17902	COPD	0	0	0	1	0
	cg05660637	15	74781827	NA	-	-0.0560778	0.00797748	2.14728e-12	17902	COPD	0	0	0	1	0
	cg22564448	8	100559503	VPS13B;VPS13B	-	-0.0303585	0.00431875	2.14815e-12	17902	COPD	0	0	0	1	0
	cg07260070	19	45519636	RELB	+	-0.0387943	0.00551899	2.15169e-12	17902	COPD	0	0	0	0	0
	cg25698912	6	47639679	ADGRF2	+	-0.0376967	0.00536287	2.15201e-12	17902	COPD	0	0	0	1	0
	cg13895867	2	237076164	GBX2	-	0.0246948	0.00351343	2.16016e-12	17902	COPD	0	0	0	1	0
	cg22223921	17	72958156	HID1	+	-0.0347377	0.00494231	2.16076e-12	17902	COPD	0	0	1	1	0
	cg06688878	8	124560668	NA	+	-0.0373805	0.00531839	2.16243e-12	17902	COPD	0	0	0	1	0
	cg25671554	17	66857961	NA	+	-0.0484713	0.00689666	2.1671e-12	17902	COPD	0	0	0	1	0
	cg09197783	11	57176720	SLC43A3;SLC43A3;SLC43A3	+	-0.0580679	0.00826232	2.17007e-12	17902	COPD	0	0	0	1	0
	cg20973720	15	79383167	RASGRF1;RASGRF1;RASGRF1;RASGRF1	-	0.0190324	0.00270811	2.17153e-12	17902	COPD	0	0	0	1	0
	cg06915193	4	185205329	NA	-	-0.0346812	0.00493497	2.17613e-12	17902	COPD	0	0	0	0	0
	cg17025835	7	123673331	TMEM229A;TMEM229A	+	0.0192322	0.00273665	2.17626e-12	17902	COPD	0	0	0	1	0
	cg13776526	2	102953460	IL1RL1;IL1RL1;IL1RL1;IL1RL1	+	-0.0351871	0.00500712	2.1798e-12	17902	COPD	0	0	0	1	0
	cg18262993	1	154192370	UBAP2L;UBAP2L;C1orf43;C1orf43;C1orf43	-	-0.0326525	0.00464696	2.19184e-12	17902	COPD	0	0	0	1	0
	cg01693697	15	74212896	LOXL1-AS1;LOXL1-AS1;LOXL1-AS1;LOXL1-AS1;LOXL1-AS1	+	-0.0325241	0.00462884	2.19541e-12	17902	COPD	0	0	1	1	0
	cg06534890	11	126224696	ST3GAL4;ST3GAL4;ST3GAL4-AS1	-	-0.0532978	0.00758538	2.19581e-12	17902	COPD	0	0	0	0	0
	cg01877366	8	141301482	TRAPPC9;TRAPPC9	-	0.0376986	0.00536532	2.19653e-12	17902	COPD	0	0	0	1	0
	cg00119181	4	90758537	SNCA;SNCA;SNCA;SNCA	+	0.0285298	0.0040605	2.19921e-12	17902	COPD	0	0	0	0	0
	cg00869661	1	45936038	TESK2	-	-0.0461887	0.00657395	2.20167e-12	17902	COPD	0	0	0	1	0
	cg11398452	10	118896755	VAX1;VAX1	+	0.0194781	0.00277241	2.20702e-12	17902	COPD	0	0	0	1	0
	cg05691054	4	77380878	SHROOM3	-	-0.0395974	0.00563613	2.20745e-12	17902	COPD	0	0	0	1	0
	cg23267759	18	19751335	GATA6	+	0.0298125	0.00424348	2.20993e-12	17902	COPD	0	0	0	1	0
	cg09102298	15	57252522	TCF12;TCF12;TCF12;TCF12	+	-0.0332308	0.00473015	2.21253e-12	17902	COPD	0	0	0	1	0
	cg26553513	11	40310738	LRRC4C	-	-0.0341577	0.00486234	2.2184e-12	17902	COPD	0	0	0	1	0
	cg17112089	7	117513348	CTTNBP2	+	0.0224272	0.00319256	2.22017e-12	17902	COPD	0	0	0	1	0
	cg07171504	8	103662317	KLF10;KLF10	-	-0.0488291	0.00695147	2.22902e-12	17902	COPD	0	0	0	0	0
	cg07416124	14	30991682	NA	-	0.0386362	0.00550038	2.22902e-12	17902	COPD	0	0	0	1	0
	cg04612444	8	57358713	PENK;PENK	-	0.0249204	0.00354776	2.22948e-12	17902	COPD	0	0	0	1	0
	cg05037877	10	30827033	NA	+	-0.0397341	0.00565686	2.23259e-12	17902	COPD	0	0	0	1	0
	cg09704444	3	175144634	MIR548AY;NAALADL2	-	-0.0423143	0.00602443	2.23693e-12	17902	COPD	0	0	0	1	0
	cg17810854	6	42369411	TRERF1;TRERF1	-	-0.0514534	0.00732572	2.23902e-12	17902	COPD	0	0	0	1	0
	cg14266248	8	62606211	ASPH;ASPH;ASPH;ASPH;ASPH	-	0.076685	0.0109182	2.2396e-12	17902	COPD	0	0	0	1	0
	cg03733470	3	196613114	SENP5;SENP5	-	-0.0360369	0.00513082	2.23973e-12	17902	COPD	0	0	0	1	0
	cg02848648	14	100807801	WARS;WARS;WARS;WARS	+	-0.0366436	0.0052174	2.24397e-12	17902	COPD	0	0	0	1	0
	cg07668693	16	55736118	SLC6A2;SLC6A2;SLC6A2;SLC6A2	-	-0.0670336	0.00954482	2.2489e-12	17902	COPD	0	0	0	1	0
	cg15633035	1	154439516	IL6R;IL6R	+	-0.0341878	0.00486805	2.25122e-12	17902	COPD	0	0	0	1	0
	cg24950596	17	33302061	NA	-	-0.0609059	0.00867257	2.25254e-12	17902	COPD	0	0	0	1	0
	cg06472614	8	129296185	NA	+	-0.0392828	0.00559388	2.25824e-12	17902	COPD	0	0	0	1	0
	cg16190732	19	34113010	CHST8;CHST8;CHST8;CHST8	+	0.0229668	0.00327049	2.25878e-12	17902	COPD	0	0	0	1	0
	cg06473363	6	31631797	BAT4	+	-0.0239099	0.00340487	2.26165e-12	17902	COPD	0	0	0	1	0
	cg23865943	10	123671106	ATE1;ATE1;ATE1;ATE1;ATE1;ATE1	-	-0.0393897	0.00560968	2.26991e-12	17902	COPD	0	0	0	1	0
	cg01440841	4	154681066	RNF175;RNF175	-	0.031431	0.00447647	2.27552e-12	17902	COPD	0	0	0	1	0
	cg06759374	3	22414364	NA	+	0.0278227	0.00396275	2.28113e-12	17902	COPD	0	0	0	1	0
	cg09319843	18	25757569	CDH2	+	0.0175693	0.00250243	2.28312e-12	17902	COPD	0	0	0	1	0
	cg06803614	1	40133581	NT5C1A	+	-0.0599406	0.00853756	2.28489e-12	17902	COPD	0	0	0	0	0
	cg23138160	22	38583591	NA	-	-0.0455471	0.00648762	2.28812e-12	17902	COPD	0	0	0	1	0
	cg01951879	16	54315840	NA	-	0.0275695	0.00392729	2.29846e-12	17902	COPD	0	0	0	1	0
	cg08628010	5	176329146	NA	-	-0.0428495	0.00610406	2.30105e-12	17902	COPD	0	0	0	1	0
	cg26562746	3	107352334	BBX;BBX;BBX	+	-0.0413405	0.00588911	2.30113e-12	17902	COPD	0	0	0	1	0
	cg15415452	13	112759355	NA	-	0.029582	0.00421408	2.30143e-12	17902	COPD	0	0	0	1	0
	cg06577205	5	15500714	FBXL7;FBXL7	-	0.0206143	0.00293685	2.3118e-12	17902	COPD	0	0	0	1	0
	cg15024623	18	5444501	EPB41L3;EPB41L3;EPB41L3;EPB41L3	-	-0.0300832	0.00428592	2.31339e-12	17902	COPD	0	0	0	1	0
	cg10647196	15	75107654	LMAN1L	-	-0.0569312	0.00811131	2.31895e-12	17902	COPD	0	0	0	1	0
	cg10615519	12	88974243	KITLG;KITLG	+	0.0300883	0.00428687	2.31946e-12	17902	COPD	0	0	0	1	0
	cg26537640	1	160642715	NA	-	-0.0480071	0.00684007	2.32289e-12	17902	COPD	0	0	0	1	0
	cg21734651	10	75905043	AP3M1;AP3M1	+	-0.0246861	0.00351734	2.32477e-12	17902	COPD	0	0	0	1	0
	cg04572861	2	105655279	LOC102724691;MRPS9	+	-0.0499164	0.00711279	2.3339e-12	17902	COPD	0	0	0	1	0
	cg01485408	3	39297485	NA	+	-0.0492812	0.00702286	2.34388e-12	17902	COPD	0	0	0	1	0
	cg22721334	19	58609618	ZSCAN18;ZSCAN18;ZSCAN18;ZSCAN18;ZSCAN18;ZSCAN18;ZSCAN18	+	0.0142906	0.00203658	2.34865e-12	17902	COPD	0	0	0	1	0
	cg18594781	6	34065599	GRM4;GRM4;GRM4;GRM4;GRM4;GRM4	+	-0.0452977	0.00645591	2.35694e-12	17902	COPD	0	0	0	1	0
	cg24719005	2	56150675	EFEMP1;EFEMP1;EFEMP1	-	0.0267517	0.00381287	2.36236e-12	17902	COPD	0	0	0	1	0
	cg03725573	11	113962901	ZBTB16;ZBTB16	+	0.0498672	0.00710777	2.36709e-12	17902	COPD	0	0	0	1	0
	cg22749565	17	34227957	NA	+	-0.0270294	0.00385269	2.36955e-12	17902	COPD	0	0	0	1	0
	cg19949550	14	94423704	ASB2;ASB2	+	-0.0539485	0.00768974	2.37073e-12	17902	COPD	0	0	0	1	0
	cg14711465	8	120710593	NA	-	-0.0386736	0.00551252	2.37162e-12	17902	COPD	0	0	0	1	0
	cg15266205	12	15749418	PTPRO;PTPRO;PTPRO;PTPRO;PTPRO;PTPRO	+	-0.0425022	0.0060583	2.37268e-12	17902	COPD	0	0	0	1	0
	cg07805542	1	9779309	PIK3CD	-	-0.035399	0.00504623	2.38281e-12	17902	COPD	0	0	0	1	0
	cg18690093	10	82290307	LOC101929574;LOC102723703	-	-0.0480076	0.00684396	2.38857e-12	17902	COPD	0	0	0	1	0
	cg01907945	3	150726740	CLRN1-AS1	+	0.041827	0.00596346	2.40079e-12	17902	COPD	0	0	0	1	0
	cg14171514	11	62308492	AHNAK;AHNAK	+	-0.0270804	0.00386104	2.40294e-12	17902	COPD	0	0	0	1	0
	cg07046436	16	30663252	PRR14	+	-0.0404813	0.00577171	2.40322e-12	17902	COPD	0	0	0	1	0
	cg09824150	16	59239308	NA	+	-0.0458123	0.00653182	2.4037e-12	17902	COPD	0	0	0	1	0
	cg00230631	8	50822294	SNTG1	-	0.0254468	0.00362819	2.40496e-12	17902	COPD	0	0	0	1	0
	cg05547483	7	80741676	NA	+	-0.0278779	0.00397515	2.41528e-12	17902	COPD	0	0	0	1	0
	cg18105227	16	49315547	CBLN1;CBLN1	+	0.0258191	0.00368178	2.42145e-12	17902	COPD	0	0	0	1	0
	cg11789371	14	102551385	HSP90AA1;HSP90AA1	-	-0.0561129	0.00800185	2.42483e-12	17902	COPD	0	0	0	1	0
	cg14712186	1	91184413	NA	+	0.0351992	0.00501979	2.43182e-12	17902	COPD	0	0	0	1	0
	cg14593575	20	45982308	ZMYND8;ZMYND8;ZMYND8;ZMYND8;ZMYND8;ZMYND8;ZMYND8;ZMYND8;ZMYND8;ZMYND8;ZMYND8;ZMYND8;ZMYND8;ZMYND8;ZMYND8;ZMYND8;ZMYND8;ZMYND8	+	-0.0429428	0.00612435	2.43639e-12	17902	COPD	0	0	0	1	0
	cg11477415	17	60702770	NA	-	0.0487934	0.0069593	2.44618e-12	17902	COPD	0	0	0	1	0
	cg05876972	1	93433853	NA	-	-0.0450891	0.00643139	2.45432e-12	17902	COPD	0	0	0	1	0
	cg04726821	3	37033791	MLH1;MLH1;MLH1;EPM2AIP1;MLH1	+	-0.0303069	0.00432296	2.45619e-12	17902	COPD	0	0	0	1	0
	cg18978531	15	70403809	NA	+	-0.0498332	0.00710836	2.4593e-12	17902	COPD	0	0	0	1	0
	cg18785742	1	9318091	H6PD	-	0.0448549	0.00639839	2.4623e-12	17902	COPD	0	0	0	1	0
	cg01611783	7	140016443	NA	+	-0.0418803	0.0059742	2.46467e-12	17902	COPD	0	0	0	1	0
	cg11506711	4	77101181	SCARB2;SCARB2	-	-0.0346091	0.00493726	2.47223e-12	17902	COPD	0	0	0	1	0
	cg04380340	2	201450506	AOX1	-	0.0381502	0.00544245	2.47261e-12	17902	COPD	0	0	0	1	0
	cg04136610	5	5139878	ADAMTS16	+	0.0348634	0.00497358	2.47304e-12	17902	COPD	0	0	0	1	0
	cg16531578	6	42370098	TRERF1;TRERF1	-	-0.0280899	0.00400732	2.47438e-12	17902	COPD	0	0	0	1	0
	cg10261241	2	198167340	ANKRD44-IT1;ANKRD44;ANKRD44	-	-0.0423623	0.00604365	2.47905e-12	17902	COPD	0	0	0	1	0
	cg10923428	2	216529704	LINC00607	+	-0.0335517	0.00478675	2.48056e-12	17902	COPD	0	0	0	1	0
	cg05184377	10	50976646	NA	+	0.027537	0.00392867	2.48145e-12	17902	COPD	0	0	0	1	0
	cg19738895	7	44925804	PURB	-	-0.0307535	0.004388	2.49395e-12	17902	COPD	0	0	0	0	0
	cg11470256	13	111839122	ARHGEF7;ARHGEF7;ARHGEF7;ARHGEF7;ARHGEF7	+	0.0521514	0.00744175	2.5045e-12	17902	COPD	0	0	0	1	0
	cg03172931	19	8677774	NA	+	0.0558369	0.00796777	2.50646e-12	17902	COPD	0	0	0	1	0
	cg23628721	6	116332682	FRK	+	-0.0319923	0.00456529	2.5084e-12	17902	COPD	0	0	0	1	0
	cg06667829	8	48641847	SPIDR;SPIDR;SPIDR;SPIDR	-	0.0615241	0.00878087	2.52851e-12	17902	COPD	0	0	0	1	0
	cg20462100	1	12104871	NA	+	-0.0516089	0.00736587	2.53061e-12	17902	COPD	0	0	0	1	0
	cg08192798	15	83501835	WHAMM	-	-0.0406378	0.00580009	2.5323e-12	17902	COPD	0	0	0	1	0
	cg19137417	17	79362935	NA	+	-0.0331375	0.00472976	2.53624e-12	17902	COPD	0	0	0	1	0
	cg00396865	9	139620597	SNHG7;SNORA43;SNHG7;SNHG7	-	-0.0730029	0.0104205	2.54504e-12	17902	COPD	0	0	0	1	0
	cg22537347	22	43053535	NA	-	-0.0472926	0.00675076	2.54831e-12	17902	COPD	0	0	0	1	0
	cg09622169	7	75649662	STYXL1	+	-0.0391424	0.0055874	2.54884e-12	17902	COPD	0	0	0	1	0
	cg05527044	2	73510851	NA	+	-0.0377447	0.00538792	2.54987e-12	17902	COPD	0	0	0	1	0
	cg04890576	17	73032613	NA	+	0.0238993	0.00341165	2.55402e-12	17902	COPD	0	0	0	1	0
	cg15900609	10	98101404	NA	+	-0.0604345	0.00862718	2.55529e-12	17902	COPD	0	0	0	1	0
	cg04415023	5	67435702	NA	+	-0.0479122	0.00683981	2.55948e-12	17902	COPD	0	0	0	1	0
	cg23092798	10	101372467	SLC25A28	+	-0.0406603	0.00580468	2.56243e-12	17902	COPD	0	0	0	1	0
	cg07742264	12	121419635	HNF1A;HNF1A	-	-0.0640122	0.00913841	2.56247e-12	17902	COPD	0	0	0	1	0
	cg07376621	8	42030695	NA	-	-0.0576905	0.00823654	2.57212e-12	17902	COPD	0	0	0	1	0
	cg19349476	13	101315254	TMTC4;TMTC4	-	0.0455514	0.00650466	2.59647e-12	17902	COPD	0	0	1	1	0
	cg16926196	19	10306012	DNMT1;DNMT1	+	-0.0358339	0.00511714	2.59931e-12	17902	COPD	0	0	0	1	0
	cg13815475	17	79702512	NA	+	-0.0634209	0.00905664	2.59994e-12	17902	COPD	0	0	0	1	0
	cg12855781	9	136150585	ABO	+	0.0240781	0.00343855	2.60519e-12	17902	COPD	0	0	0	1	0
	cg03070297	10	128994603	DOCK1;FAM196A	+	0.0173938	0.00248399	2.60659e-12	17902	COPD	0	0	0	1	0
	cg20506453	14	21183181	NA	+	-0.0403903	0.00576817	2.60764e-12	17902	COPD	0	0	0	1	0
	cg25537245	17	56413890	NA	-	-0.0358117	0.00511455	2.61439e-12	17902	COPD	0	0	0	1	0
	cg05323436	3	49171185	LAMB2	-	0.0336033	0.00480025	2.6442e-12	17902	COPD	0	0	0	1	0
	cg20891125	10	50191563	NA	-	-0.0480835	0.00686904	2.64969e-12	17902	COPD	0	0	0	0	0
	cg00232092	7	5518887	FBXL18	-	-0.0476326	0.00680466	2.65035e-12	17902	COPD	0	0	0	1	0
	cg04492438	12	57997387	DTX3;DTX3;DTX3	+	0.0625004	0.00892928	2.65995e-12	17902	COPD	0	0	0	1	0
	cg08059076	10	61589726	CCDC6	+	-0.0465202	0.0066466	2.66745e-12	17902	COPD	0	0	0	1	0
	cg01100175	2	149645880	KIF5C	-	0.0327551	0.00468032	2.67908e-12	17902	COPD	0	0	0	1	0
	cg16328342	5	174151569	MSX2	+	0.0222232	0.00317543	2.6791e-12	17902	COPD	0	0	0	1	0
	cg09513081	12	32260527	BICD1;BICD1	+	-0.0409075	0.00584521	2.67965e-12	17902	COPD	0	0	1	1	0
	cg18843853	8	102336696	NA	+	-0.0415462	0.00593652	2.68057e-12	17902	COPD	0	0	0	1	0
	cg08011798	12	124418878	DNAH10	-	-0.0662033	0.00946033	2.68857e-12	17902	COPD	0	0	0	1	0
	cg12043187	1	226974433	NA	+	-0.0475569	0.00679681	2.70877e-12	17902	COPD	0	0	0	1	0
	cg26550214	5	34609493	NA	+	-0.0346982	0.00495931	2.71551e-12	17902	COPD	0	0	0	1	0
	cg04885749	12	64855513	TBK1	+	-0.0447612	0.00639765	2.71709e-12	17902	COPD	0	0	0	1	0
	cg27374881	3	186504006	SNORA63;MIR1248;EIF4A2;SNORA81;SNORA4	+	-0.0381024	0.00544603	2.71983e-12	17902	COPD	0	0	0	0	0
	cg05667744	1	91631322	NA	+	-0.0414576	0.00592624	2.73467e-12	17902	COPD	0	0	0	1	0
	cg02523844	7	79083507	MAGI2	-	0.0320534	0.00458198	2.73581e-12	17902	COPD	0	0	0	1	0
	cg14347199	9	91150537	NXNL2;NXNL2	+	0.0224208	0.00320528	2.74762e-12	17902	COPD	0	0	0	1	0
	cg09187338	7	130588508	NA	-	-0.073806	0.0105516	2.75103e-12	17902	COPD	0	0	0	0	0
	cg01225948	1	22366897	NA	-	-0.0574693	0.00821612	2.75232e-12	17902	COPD	0	0	0	1	0
	cg02469397	8	412261	FBXO25;FBXO25;FBXO25	-	-0.0327866	0.00468775	2.76399e-12	17902	COPD	0	0	0	1	0
	cg15180867	20	591076	TCF15	+	0.0321606	0.00459877	2.77957e-12	17902	COPD	0	0	0	0	0
	cg00308065	12	124422135	CCDC92	-	0.0471102	0.0067366	2.78216e-12	17902	COPD	0	0	0	1	0
	cg23559689	11	105481292	GRIA4;GRIA4;GRIA4;GRIA4	-	0.0328899	0.00470328	2.78614e-12	17902	COPD	0	0	0	1	0
	cg15198193	1	180914866	KIAA1614	-	0.0453187	0.00648066	2.78741e-12	17902	COPD	0	0	0	1	0
	cg21770061	5	139309559	NRG2;NRG2;NRG2;NRG2;NRG2	-	-0.0491855	0.0070338	2.79092e-12	17902	COPD	0	0	0	1	0
	cg08998192	6	32805570	TAP2;TAP2	+	-0.0461356	0.00659826	2.80402e-12	17902	COPD	0	0	0	1	0
	cg15690700	2	106417026	NCK2;NCK2	+	-0.0474481	0.00678605	2.80561e-12	17902	COPD	0	0	0	1	0
	cg16948651	1	41005302	ZNF684	-	-0.0476669	0.00681748	2.80827e-12	17902	COPD	0	0	0	1	0
	cg27586968	17	38498912	RARA-AS1;RARA;RARA;RARA;RARA;RARA	+	0.0344721	0.00493044	2.81173e-12	17902	COPD	0	0	0	0	0
	cg16219649	11	68714011	NA	+	-0.0623988	0.00892481	2.81334e-12	17902	COPD	0	0	0	1	0
	cg04415310	12	124743637	ZNF664-FAM101A	+	0.0300007	0.00429098	2.81402e-12	17902	COPD	0	0	0	1	0
	cg23169111	20	3065582	AVP	+	0.0592949	0.00848174	2.82767e-12	17902	COPD	0	0	0	1	0
	cg08162582	12	111868513	SH2B3	+	-0.0523755	0.0074924	2.8359e-12	17902	COPD	0	0	0	1	0
	cg05623766	5	143207124	NA	-	-0.0480528	0.0068743	2.84154e-12	17902	COPD	0	0	0	1	0
	cg09362033	20	48341539	NA	-	0.0322339	0.00461146	2.84679e-12	17902	COPD	0	0	0	1	0
	cg07136635	5	52096641	ITGA1;PELO	+	-0.021551	0.00308316	2.84737e-12	17902	COPD	0	0	0	1	0
	cg25547580	18	55103734	ONECUT2	+	0.0261339	0.00373892	2.85163e-12	17902	COPD	0	0	0	1	0
	cg15138339	17	40715222	COASY;COASY;COASY;COASY;COASY	+	-0.0330878	0.00473385	2.85337e-12	17902	COPD	0	0	0	1	0
	cg26789956	17	35658374	ACACA;ACACA;ACACA	+	-0.0314932	0.00450591	2.85957e-12	17902	COPD	0	0	0	1	0
	cg18227160	1	238572907	NA	+	-0.0502602	0.00719116	2.86262e-12	17902	COPD	0	0	0	1	0
	cg18116971	19	3285973	BRUNOL5	+	0.0287395	0.00411213	2.8671e-12	17902	COPD	0	0	0	0	0
	cg16134718	2	204973770	NA	+	-0.0599404	0.00857671	2.87141e-12	17902	COPD	0	0	0	0	0
	cg04392797	8	48812276	PRKDC;PRKDC	-	-0.0577139	0.00825884	2.88358e-12	17902	COPD	0	0	0	1	0
	cg11732619	5	168728076	SLIT3;SLIT3	-	0.0279729	0.00400302	2.88792e-12	17902	COPD	0	0	0	1	0
	cg22026457	15	74045705	NA	+	0.0370711	0.00530551	2.90124e-12	17902	COPD	0	0	0	1	0
	cg02215242	11	62166156	NA	+	0.0282342	0.00404088	2.90387e-12	17902	COPD	0	0	0	1	0
	cg06707578	17	46987410	UBE2Z	-	-0.0485245	0.00694534	2.91483e-12	17902	COPD	0	0	0	1	0
	cg21276413	15	27112287	GABRA5;GABRA5;GABRA5	-	0.0228422	0.00326956	2.92081e-12	17902	COPD	0	0	0	1	0
	cg09083627	13	88324597	SLITRK5	-	0.0224185	0.0032091	2.92927e-12	17902	COPD	0	0	0	1	0
	cg01315205	5	171534880	STK10	-	-0.0643834	0.00921624	2.93073e-12	17902	COPD	0	0	0	1	0
	cg25593631	1	9687880	NA	+	-0.0424029	0.00606994	2.93377e-12	17902	COPD	0	0	0	1	0
	cg21415227	11	13985911	SPON1	-	-0.0482708	0.00691039	2.94359e-12	17902	COPD	0	0	0	0	0
	cg08000065	8	35092823	UNC5D	+	0.0312394	0.00447237	2.94932e-12	17902	COPD	0	0	0	1	0
	cg13532822	17	74769273	MFSD11;MFSD11;MFSD11;MFSD11;MFSD11;MFSD11;MFSD11	-	-0.0424663	0.00607983	2.95305e-12	17902	COPD	0	0	0	1	0
	cg23733945	6	43056688	PTK7;PTK7;PTK7;PTK7;PTK7;PTK7;PTK7	+	-0.0587501	0.00841156	2.96032e-12	17902	COPD	0	0	0	1	0
	cg07924282	9	85678135	RASEF	+	0.0210953	0.00302048	2.9679e-12	17902	COPD	0	0	0	1	0
	cg00524374	10	3894968	NA	+	-0.0373373	0.00534619	2.97172e-12	17902	COPD	0	0	0	1	0
	cg06817490	17	55888548	NA	-	0.03083	0.00441476	2.98281e-12	17902	COPD	0	0	0	1	0
	cg05657152	9	8496082	PTPRD;PTPRD;PTPRD;PTPRD;PTPRD;PTPRD	-	-0.0551198	0.0078938	2.9979e-12	17902	COPD	0	0	0	1	0
	cg20496896	3	46579532	LRRC2;LRRC2	-	0.0559919	0.00801905	3.00458e-12	17902	COPD	0	0	0	1	0
	cg03340398	8	17354992	SLC7A2	-	0.0223269	0.00319763	3.0052e-12	17902	COPD	0	0	0	1	0
	cg09272992	7	150497601	TMEM176B;TMEM176B;TMEM176B;TMEM176B;TMEM176A;TMEM176B;TMEM176B;TMEM176B	+	0.0286747	0.00410677	3.00544e-12	17902	COPD	0	0	0	1	0
	cg18993949	4	15481269	CC2D2A;CC2D2A;CC2D2A	+	-0.06274	0.00898634	3.01854e-12	17902	COPD	0	0	0	1	0
	cg06049002	12	120553756	RAB35;RAB35	+	-0.0445027	0.00637433	3.02195e-12	17902	COPD	0	0	0	1	0
	cg07096772	2	240884729	NA	+	0.0336337	0.0048177	3.02793e-12	17902	COPD	0	0	0	1	0
	cg12417938	10	116580881	FAM160B1;FAM160B1	-	-0.0483226	0.00692177	3.02835e-12	17902	COPD	0	0	0	1	0
	cg03835630	17	42687332	NA	-	-0.0380124	0.00544493	3.02835e-12	17902	COPD	0	0	0	1	0
	cg27531927	13	98598462	NA	-	-0.0367068	0.00525807	3.03269e-12	17902	COPD	0	0	0	1	0
	cg08405005	7	26489491	LOC441204	+	-0.0504244	0.00722345	3.04114e-12	17902	COPD	0	0	0	0	0
	cg26322248	20	13200982	ISM1	+	0.0270984	0.00388194	3.04194e-12	17902	COPD	0	0	0	1	0
	cg09390191	1	249152151	ZNF692;ZNF692;ZNF692	-	-0.0520398	0.00745492	3.04212e-12	17902	COPD	0	0	0	1	0
	cg21782409	4	96470887	UNC5C	+	0.0212646	0.00304628	3.04425e-12	17902	COPD	0	0	0	1	0
	cg10725542	3	149094653	TM4SF1;TM4SF1-AS1;TM4SF1-AS1;TM4SF1-AS1	-	-0.0134393	0.00192542	3.05656e-12	17902	COPD	0	0	0	1	0
	cg23525051	15	38852680	RASGRP1;RASGRP1	+	-0.0427316	0.00612206	3.05678e-12	17902	COPD	0	0	0	1	0
	cg17205466	4	77133692	FAM47E;SCARB2;SCARB2	+	-0.0423112	0.00606207	3.06258e-12	17902	COPD	0	0	0	1	0
	cg04732968	3	13933460	NA	+	0.0582968	0.00835259	3.06634e-12	17902	COPD	0	0	0	1	0
	cg07993586	7	157204960	DNAJB6	+	-0.0422829	0.0060586	3.07734e-12	17902	COPD	0	0	0	0	0
	cg18160402	17	11144509	SHISA6	-	0.0294611	0.00422148	3.08024e-12	17902	COPD	0	0	0	1	0
	cg20831413	11	72460551	ARAP1	-	-0.033188	0.00475552	3.08062e-12	17902	COPD	0	0	0	1	0
	cg21362530	11	59447731	NA	-	-0.0695322	0.00996341	3.08241e-12	17902	COPD	0	0	0	1	0
	cg10920224	14	103367591	TRAF3;TRAF3;TRAF3	-	0.0159377	0.00228375	3.08315e-12	17902	COPD	0	0	0	1	0
	cg27155592	17	57783504	PTRH2;PTRH2;VMP1	-	-0.0465228	0.00666639	3.08352e-12	17902	COPD	0	0	0	1	0
	cg17259948	3	145940168	PLSCR4;PLSCR4;PLSCR4;PLSCR4;PLSCR4	+	-0.041798	0.00598966	3.09083e-12	17902	COPD	0	0	0	1	0
	cg05192036	1	11133672	EXOSC10;EXOSC10	-	-0.0385446	0.00552352	3.0932e-12	17902	COPD	0	0	0	1	0
	cg09244244	5	94891907	ARSK;TTC37	+	-0.0443305	0.00635299	3.10101e-12	17902	COPD	0	0	0	1	0
	cg09072859	11	132934128	OPCML	+	0.0240193	0.00344235	3.10834e-12	17902	COPD	0	0	0	1	0
	cg12769506	4	187647690	NA	+	0.0278353	0.00398945	3.11613e-12	17902	COPD	0	0	0	1	0
	cg08611289	4	146803855	ZNF827;ZNF827	+	0.0406654	0.00582883	3.12993e-12	17902	COPD	0	0	0	1	0
	cg08864710	14	69436506	ACTN1;ACTN1;ACTN1	-	0.0487123	0.00698224	3.12993e-12	17902	COPD	0	0	0	1	0
	cg16866179	3	4909182	NA	-	-0.0428064	0.00613582	3.13275e-12	17902	COPD	0	0	0	1	0
	cg27650859	20	44598468	ZNF335	+	-0.070167	0.0100578	3.13503e-12	17902	COPD	0	0	0	1	0
	cg19371158	15	74746375	UBL7;UBL7;UBL7;UBL7;UBL7;UBL7	-	-0.0422341	0.00605421	3.14346e-12	17902	COPD	0	0	0	1	0
	cg23130097	8	120220484	MAL2	-	0.0190288	0.00272784	3.14833e-12	17902	COPD	0	0	0	1	0
	cg20263741	2	227769982	RHBDD1;RHBDD1	+	0.0670427	0.00961101	3.15192e-12	17902	COPD	0	0	0	1	0
	cg09037836	14	76946998	ESRRB	-	-0.0454902	0.00652154	3.15722e-12	17902	COPD	0	0	0	1	0
	cg13393978	7	79081670	MAGI2	-	0.0220579	0.00316228	3.15886e-12	17902	COPD	0	0	0	1	0
	cg18533225	22	50986813	KLHDC7B	-	-0.0403493	0.0057846	3.15896e-12	17902	COPD	0	0	1	1	0
	cg08067349	12	102187313	GNPTAB	+	-0.0306075	0.00438801	3.15988e-12	17902	COPD	0	0	0	1	0
	cg24324354	12	58004248	GEFT;GEFT	-	0.0375672	0.00538585	3.16172e-12	17902	COPD	0	0	0	1	0
	cg07195224	1	159047034	AIM2	+	-0.0330519	0.00473857	3.16403e-12	17902	COPD	0	0	0	1	0
	cg01811421	20	50151599	NFATC2;NFATC2;NFATC2;NFATC2;NFATC2;NFATC2;NFATC2;NFATC2	+	-0.0370607	0.00531338	3.16638e-12	17902	COPD	0	0	0	1	0
	cg21489364	16	75035957	ZNRF1	-	-0.0357252	0.00512219	3.17477e-12	17902	COPD	0	1	0	1	0
	cg04222358	3	2140256	NA	-	0.0163248	0.00234066	3.17793e-12	17902	COPD	0	0	0	1	0
	cg15202738	19	53636108	ZNF415;ZNF415;ZNF415;ZNF415;ZNF415;ZNF415;ZNF415	+	0.0205417	0.00294536	3.18259e-12	17902	COPD	0	0	0	1	0
	cg27204197	7	50731484	GRB10;GRB10;GRB10;GRB10	-	-0.0493419	0.00707507	3.18695e-12	17902	COPD	0	0	0	1	0
	cg17759095	6	56755566	DST	-	-0.0363938	0.00521876	3.19626e-12	17902	COPD	0	0	0	1	0
	cg07998196	10	70123916	RUFY2;RUFY2;RUFY2	-	-0.0464806	0.00666524	3.19762e-12	17902	COPD	0	0	0	1	0
	cg07381651	12	12628106	DUSP16	+	-0.0336367	0.00482434	3.22706e-12	17902	COPD	0	0	0	1	0
	cg00392242	15	98503878	ARRDC4	-	0.0199526	0.0028617	3.2275e-12	17902	COPD	0	0	0	1	0
	cg06951627	6	26196580	NA	-	-0.0349099	0.00500739	3.24145e-12	17902	COPD	0	0	0	0	0
	cg10404078	18	3209947	MYOM1;MYOM1	-	-0.0499243	0.00716114	3.24372e-12	17902	COPD	0	0	0	1	0
	cg10208540	16	58087414	NA	+	-0.0354233	0.00508199	3.27143e-12	17902	COPD	0	0	0	1	0
	cg09495438	6	152168125	ESR1;ESR1;ESR1;ESR1;ESR1;ESR1	+	-0.0518424	0.00743783	3.27771e-12	17902	COPD	0	0	0	1	0
	cg00039326	1	36615845	TRAPPC3	+	-0.0476952	0.00684299	3.28145e-12	17902	COPD	0	0	0	1	0
	cg22879583	11	111750412	FDXACB1;C11orf1	+	-0.042655	0.00611993	3.28349e-12	17902	COPD	0	0	0	1	0
	cg17573292	4	24801801	SOD3	-	0.0229823	0.00329764	3.29596e-12	17902	COPD	0	0	0	1	0
	cg18521394	1	153660308	NPR1	+	-0.0495225	0.0071065	3.31206e-12	17902	COPD	0	0	0	1	0
	cg17370163	5	63461654	RNF180;RNF180	-	0.0191555	0.00274895	3.31984e-12	17902	COPD	0	0	0	1	0
	cg08501118	9	3245515	RFX3;RFX3	+	-0.0434797	0.00623975	3.32251e-12	17902	COPD	0	0	1	1	0
	cg18017575	7	75213863	HIP1;HIP1	-	0.0503243	0.00722212	3.32499e-12	17902	COPD	0	0	0	1	0
	cg05403555	2	75427088	TACR1;TACR1	-	0.0271466	0.00389609	3.3349e-12	17902	COPD	0	0	0	0	0
	cg10222027	16	31580590	CSDAP1	-	0.0292627	0.00419985	3.33733e-12	17902	COPD	0	0	0	1	0
	cg13267931	7	101006308	EMID2;EMID2	+	0.0280081	0.00401987	3.34057e-12	17902	COPD	0	0	0	1	0
	cg07240002	9	134581602	RAPGEF1;RAPGEF1;RAPGEF1	+	-0.0364451	0.00523083	3.34154e-12	17902	COPD	0	0	0	1	0
	cg04299274	17	25798741	KSR1	+	-0.0720526	0.0103415	3.34238e-12	17902	COPD	0	0	0	1	0
	cg06820905	8	69243752	NA	-	0.0314557	0.00451494	3.34995e-12	17902	COPD	0	0	0	1	0
	cg26596307	16	57411505	CX3CL1	+	-0.070622	0.0101369	3.35509e-12	17902	COPD	0	0	0	1	0
	cg07973435	6	100905458	SIM1	-	0.0307885	0.00441932	3.35521e-12	17902	COPD	0	0	0	1	0
	cg21949194	2	39355435	NA	-	-0.0351308	0.00504267	3.35716e-12	17902	COPD	0	0	0	1	0
	cg20505728	3	43800538	NA	-	0.0441954	0.00634424	3.36894e-12	17902	COPD	0	0	0	1	0
	cg09279512	1	201252510	PKP1;PKP1	+	0.0299771	0.00430322	3.36956e-12	17902	COPD	0	0	0	1	0
	cg16651792	18	715830	NA	+	-0.0267001	0.0038329	3.37321e-12	17902	COPD	0	0	0	0	0
	cg20420933	2	188034331	NA	-	-0.040098	0.00575641	3.37898e-12	17902	COPD	0	0	0	1	0
	cg10914523	15	52393162	NA	-	-0.0395596	0.00567925	3.38291e-12	17902	COPD	0	0	0	1	0
	cg05663968	16	292215	ITFG3;ITFG3;ITFG3	-	0.0292258	0.00419572	3.38363e-12	17902	COPD	0	0	0	1	0
	cg13554921	2	85580804	ELMOD3;ELMOD3;ELMOD3;ELMOD3;RETSAT	+	-0.0386829	0.00555359	3.38886e-12	17902	COPD	0	0	0	1	0
	cg14384158	9	140348828	NELF;NELF;NELF;NELF	+	0.0237572	0.00341084	3.39343e-12	17902	COPD	0	0	0	1	0
	cg05055766	1	17307215	MFAP2;MFAP2;MFAP2;MFAP2	+	0.0285989	0.00410612	3.39942e-12	17902	COPD	0	0	0	1	0
	cg17991030	3	159847104	IL12A-AS1	-	-0.0461469	0.00662564	3.40066e-12	17902	COPD	0	0	0	1	0
	cg09619732	10	104392151	SUFU	+	0.0623272	0.00894914	3.40783e-12	17902	COPD	0	0	0	1	0
	cg15989068	2	5837057	SOX11;SOX11	-	0.02779	0.00399062	3.42689e-12	17902	COPD	0	0	0	1	0
	cg16661098	2	191185669	HIBCH;HIBCH	-	-0.0449322	0.00645227	3.42742e-12	17902	COPD	0	0	0	0	0
	cg05515603	18	13179719	NA	+	-0.0487134	0.00699525	3.4275e-12	17902	COPD	0	0	0	1	0
	cg04257639	1	178253267	RASAL2	+	-0.0439841	0.00631668	3.44258e-12	17902	COPD	0	1	0	1	0
	cg03710955	22	39265394	CBX6;CBX6	+	-0.063034	0.00905344	3.46047e-12	17902	COPD	0	0	0	1	0
	cg13272108	20	2634697	NOP56;SNORD110;NOP56;SNORA51	-	-0.029997	0.00430858	3.46767e-12	17902	COPD	0	0	0	0	0
	cg25342167	2	160014015	TANC1;TANC1	+	0.0690986	0.00992498	3.46904e-12	17902	COPD	0	0	0	1	0
	cg17862961	2	60972890	NA	-	0.0605129	0.00869189	3.47123e-12	17902	COPD	0	0	0	1	0
	cg04217206	9	116792216	ZNF618	-	-0.0569431	0.00817944	3.47751e-12	17902	COPD	0	0	0	1	0
	cg26905799	21	47738804	C21orf58;C21orf58;C21orf58;C21orf58;C21orf58	-	-0.0446726	0.00641711	3.48374e-12	17902	COPD	0	0	0	1	0
	cg01730666	17	41924302	CD300LG;CD300LG;CD300LG;CD300LG	+	-0.0624331	0.00896912	3.49852e-12	17902	COPD	0	0	0	1	0
	cg12204732	10	128994605	DOCK1;FAM196A	+	0.0175717	0.00252452	3.51033e-12	17902	COPD	0	0	0	1	0
	cg17850359	2	220325982	SPEG;SPEG	-	-0.0314229	0.00451457	3.51243e-12	17902	COPD	0	0	0	0	0
	cg02408762	6	149373626	UST	+	-0.0346494	0.00497819	3.51449e-12	17902	COPD	0	0	0	1	0
	cg02685286	17	40972475	BECN1	-	-0.0401263	0.00576536	3.52337e-12	17902	COPD	0	0	0	1	0
	cg10584393	17	79795843	NA	-	-0.0579505	0.0083266	3.52829e-12	17902	COPD	0	1	0	1	0
	cg00541962	15	96865874	NR2F2-AS1;NR2F2-AS1;NR2F2-AS1	-	0.0326914	0.00469726	3.52882e-12	17902	COPD	0	0	0	1	0
	cg23140706	12	54689278	NFE2;NFE2	-	-0.0765257	0.0109957	3.52975e-12	17902	COPD	0	0	0	1	0
	cg24374476	10	74080727	NA	+	-0.0480646	0.00690629	3.53219e-12	17902	COPD	0	0	0	1	0
	cg18176633	19	50508844	VRK3;VRK3;VRK3	-	-0.0448074	0.00643835	3.53418e-12	17902	COPD	0	0	0	1	0
	cg00612977	17	48241445	NA	-	-0.0406804	0.00584565	3.54361e-12	17902	COPD	0	0	0	1	0
	cg08345507	14	104060164	NA	-	-0.0186532	0.00268049	3.54857e-12	17902	COPD	0	0	0	1	0
	cg19451564	20	25387840	GINS1	-	-0.0340986	0.00490021	3.55583e-12	17902	COPD	0	0	0	1	0
	cg07382454	19	19383976	TM6SF2	-	0.0205466	0.0029527	3.5559e-12	17902	COPD	0	0	0	1	0
	cg20927523	1	151318998	GBAT2;RFX5;RFX5	-	-0.0682504	0.00980834	3.56051e-12	17902	COPD	0	0	0	1	0
	cg22484898	9	132772665	FNBP1	-	-0.0368999	0.00530293	3.56051e-12	17902	COPD	0	0	0	1	0
	cg22940798	6	32805554	TAP2;TAP2	+	-0.0378825	0.00544472	3.57941e-12	17902	COPD	0	0	0	1	0
	cg17768134	17	21074844	DHRS7B	+	-0.0413684	0.00594602	3.58765e-12	17902	COPD	0	0	0	1	0
	cg14475527	8	43046589	HGSNAT	-	-0.0389782	0.00560266	3.59393e-12	17902	COPD	0	0	0	0	0
	cg24071226	1	29300664	EPB41;EPB41;EPB41;EPB41;EPB41;EPB41	+	-0.0418079	0.0060094	3.59406e-12	17902	COPD	0	0	0	1	0
	cg07733446	4	93226540	GRID2	-	0.0258993	0.0037228	3.59792e-12	17902	COPD	0	0	0	1	0
	cg12396368	1	6294850	ICMT	-	-0.0763092	0.0109689	3.59982e-12	17902	COPD	0	0	0	1	0
	cg01240152	2	29193646	NA	-	-0.0626111	0.00900038	3.60919e-12	17902	COPD	0	0	0	1	0
	cg05597450	21	45691668	NA	+	-0.0695555	0.00999871	3.61044e-12	17902	COPD	0	0	0	1	0
	cg11030227	19	10305992	DNMT1;DNMT1	+	-0.0322136	0.00463098	3.61888e-12	17902	COPD	0	0	0	0	0
	cg26351104	1	51796558	TTC39A	+	0.0356099	0.00511929	3.62106e-12	17902	COPD	0	0	0	1	0
	cg11499236	4	103520170	NFKB1;NFKB1	-	-0.048524	0.00697583	3.62131e-12	17902	COPD	0	0	0	0	0
	cg21053831	18	4455512	NA	+	0.0226188	0.00325188	3.63228e-12	17902	COPD	0	0	0	1	0
	cg06267197	18	51787310	NA	+	-0.0344115	0.0049478	3.64978e-12	17902	COPD	0	0	0	1	0
	cg06359375	22	26875804	HPS4;HPS4;HPS4;HPS4	-	-0.0580823	0.00835192	3.6636e-12	17902	COPD	0	0	0	1	0
	cg05117638	6	113952661	NA	+	-0.0311688	0.00448206	3.67038e-12	17902	COPD	0	0	0	1	0
	cg26337685	6	153273482	NA	+	-0.0342554	0.00492602	3.67417e-12	17902	COPD	0	0	0	1	0
	cg15121304	22	22380100	NA	+	0.0653957	0.00940408	3.67421e-12	17902	COPD	0	0	1	1	0
	cg18817459	6	107977784	SOBP	+	-0.0422614	0.00607758	3.68193e-12	17902	COPD	0	0	0	1	0
	cg01872901	16	3529891	NAA60;NAA60;NAA60	+	-0.0489272	0.00703646	3.68923e-12	17902	COPD	0	0	0	1	0
	cg04166294	16	54322984	NA	+	0.0393525	0.00565956	3.69193e-12	17902	COPD	0	0	0	1	0
	cg14811849	8	143048664	NA	-	0.0277379	0.00398923	3.69432e-12	17902	COPD	0	0	0	0	0
	cg09279949	20	23030250	THBD;THBD	+	0.0216708	0.0031169	3.70805e-12	17902	COPD	0	0	0	1	0
	cg01013627	11	3875585	STIM1;STIM1;STIM1	+	-0.0485081	0.00697719	3.71569e-12	17902	COPD	0	0	0	0	0
	cg23219720	7	88388555	ZNF804B	+	0.0374941	0.00539319	3.7225e-12	17902	COPD	0	0	0	1	0
	cg09328011	8	110704037	SYBU;SYBU	-	0.0318379	0.00457976	3.72883e-12	17902	COPD	0	0	0	1	0
	cg23072383	22	31031044	SLC35E4	-	-0.0288068	0.0041443	3.75343e-12	17902	COPD	0	0	0	1	0
	cg10142997	13	67240245	PCDH9;PCDH9	-	-0.0448053	0.00644616	3.76015e-12	17902	COPD	0	0	0	1	0
	cg09057863	16	30817168	NA	+	0.029589	0.00425699	3.76041e-12	17902	COPD	0	0	0	0	0
	cg27510065	17	70031543	LINC01152;LINC01152;LOC102723517	+	-0.0430599	0.0061953	3.76768e-12	17902	COPD	0	0	0	1	0
	cg02294028	7	114564373	MDFIC;MDFIC	-	-0.0211012	0.00303605	3.77305e-12	17902	COPD	0	0	0	1	0
	cg19398525	7	30367578	ZNRF2	+	-0.0399602	0.00574956	3.77544e-12	17902	COPD	0	0	0	1	0
	cg18824446	15	89154058	MIR7-2	-	-0.0273101	0.00392949	3.77789e-12	17902	COPD	0	0	0	1	0
	cg02308706	17	1616635	C17orf91;C17orf91;C17orf91;C17orf91	+	-0.0601135	0.00864984	3.78772e-12	17902	COPD	0	0	0	0	0
	cg06441252	15	67420481	SMAD3;SMAD3	-	-0.0443723	0.00638487	3.78946e-12	17902	COPD	0	0	0	1	0
	cg12997777	2	17042926	NA	-	-0.0441044	0.0063473	3.81835e-12	17902	COPD	0	0	0	1	0
	cg02226079	3	190971216	NA	-	0.031943	0.00459711	3.81882e-12	17902	COPD	0	0	0	1	0
	cg14245034	8	124720335	ANXA13;ANXA13	-	-0.0454911	0.00654716	3.82655e-12	17902	COPD	0	0	0	1	0
	cg14036109	7	154744818	PAXIP1	+	-0.0397922	0.00572697	3.82696e-12	17902	COPD	0	0	0	1	0
	cg14051544	3	170303286	SLC7A14	-	0.0230674	0.00332003	3.83416e-12	17902	COPD	0	0	0	1	0
	cg09399937	3	6902843	GRM7;GRM7;GRM7;GRM7	-	0.0308639	0.0044424	3.84409e-12	17902	COPD	0	0	0	1	0
	cg12019893	3	42950090	ZNF662;ZNF662	-	-0.0418065	0.00601758	3.84905e-12	17902	COPD	0	0	0	0	0
	cg20289911	20	816362	FAM110A;FAM110A	-	-0.0778293	0.0112031	3.85571e-12	17902	COPD	0	0	0	0	0
	cg06331574	10	21237556	NEBL;NEBL	+	-0.0331099	0.00476641	3.87347e-12	17902	COPD	0	0	0	1	0
	cg09120938	12	133424655	CHFR;CHFR;CHFR;CHFR;CHFR	+	0.0302269	0.00435139	3.87392e-12	17902	COPD	0	0	0	1	0
	cg15974867	11	69464012	CCND1	+	-0.0335702	0.00483276	3.87628e-12	17902	COPD	0	0	0	1	0
	cg00621302	5	150159900	SMIM3	+	-0.043899	0.00631989	3.88225e-12	17902	COPD	0	0	0	0	0
	cg08832695	17	46676375	LOC404266;LOC404266;LOC404266;LOC404266;HOXB6;LOC404266	+	-0.0292379	0.00420947	3.89409e-12	17902	COPD	0	0	0	1	0
	cg27444994	16	62070072	CDH8	-	0.0332186	0.00478275	3.90045e-12	17902	COPD	0	0	0	1	0
	cg01567771	14	22191382	NA	+	-0.0363928	0.00523979	3.90171e-12	17902	COPD	0	0	0	1	0
	cg11658909	1	155510764	ASH1L	-	-0.0602029	0.00866795	3.90187e-12	17902	COPD	0	0	0	0	0
	cg12788056	22	36335101	RBFOX2;RBFOX2	-	-0.0532599	0.00766836	3.90344e-12	17902	COPD	0	0	1	1	0
	cg22740603	6	33397959	SYNGAP1	+	-0.0650893	0.00937169	3.90601e-12	17902	COPD	0	0	0	1	0
	cg02332982	12	45444420	DBX2	-	0.0277058	0.00398917	3.90792e-12	17902	COPD	0	0	0	1	0
	cg19390934	2	242027520	MTERFD2;SNED1;MTERFD2;MTERFD2	-	-0.0395326	0.00569204	3.90802e-12	17902	COPD	0	0	0	0	0
	cg21380990	22	43403980	PACSIN2	+	-0.0363854	0.00523914	3.91699e-12	17902	COPD	0	0	0	0	0
	cg26752993	3	49450513	RHOA;TCTA	-	-0.0822991	0.0118506	3.92189e-12	17902	COPD	0	0	0	1	0
	cg03984633	8	29244254	NA	+	-0.0501699	0.00722444	3.9292e-12	17902	COPD	0	0	0	1	0
	cg06266994	2	196427684	NA	-	-0.0380051	0.00547278	3.93144e-12	17902	COPD	0	0	0	0	0
	cg16327723	5	156587294	NA	-	-0.0446366	0.00642786	3.93605e-12	17902	COPD	0	0	0	1	0
	cg01561259	17	78560781	RPTOR;RPTOR	+	0.028713	0.00413482	3.93678e-12	17902	COPD	0	0	0	0	0
	cg14837850	12	54916439	NCKAP1L;NCKAP1L	+	-0.0435572	0.00627347	3.96817e-12	17902	COPD	0	0	0	1	0
	cg19488520	1	155960040	NA	+	-0.0556744	0.00801895	3.97457e-12	17902	COPD	0	0	0	1	0
	cg07441773	2	208386322	NA	+	-0.0516626	0.00744164	3.98821e-12	17902	COPD	0	0	0	1	0
	cg18659483	22	41630982	CHADL	+	-0.0400714	0.00577267	4.01045e-12	17902	COPD	0	0	0	1	0
	cg04632367	10	80199052	NA	+	0.089165	0.0128453	4.01402e-12	17902	COPD	0	0	0	1	0
	cg20959229	11	113140585	NCAM1-AS1;NCAM1;NCAM1;NCAM1	+	-0.0520525	0.00749908	4.0215e-12	17902	COPD	0	0	0	0	0
	cg01919632	14	85998669	FLRT2	+	0.032614	0.00469876	4.0277e-12	17902	COPD	0	0	0	1	0
	cg16792800	13	93879361	GPC6;GPC6	+	0.030766	0.00443265	4.03358e-12	17902	COPD	0	0	0	1	0
	cg02085850	8	125795243	NA	+	-0.0289543	0.00417183	4.04268e-12	17902	COPD	0	0	0	1	0
	cg10569244	11	76784197	CAPN5	-	-0.0384009	0.00553348	4.06283e-12	17902	COPD	0	0	0	0	0
	cg15200604	13	98700863	NA	+	-0.0453703	0.00653794	4.06858e-12	17902	COPD	0	0	0	1	0
	cg08553327	6	31543647	TNF	+	-0.0303814	0.00437819	4.07684e-12	17902	COPD	0	0	0	1	0
	cg19425289	5	34917257	RAD1;BRIX1	+	-0.0366034	0.00527485	4.07772e-12	17902	COPD	0	0	0	0	0
	cg04678936	15	43802612	TP53BP1;TP53BP1	-	-0.0448716	0.0064664	4.07865e-12	17902	COPD	0	0	0	1	0
	cg13611347	18	31739207	NOL4	+	0.0236776	0.00341227	4.08516e-12	17902	COPD	0	0	0	1	0
	cg13609710	7	116650829	ST7;ST7	+	-0.051578	0.00743351	4.09631e-12	17902	COPD	0	0	0	1	0
	cg00386008	12	122269623	SETD1B	+	0.0638119	0.00919702	4.10361e-12	17902	COPD	0	0	0	1	0
	cg23331421	19	30866202	ZNF536	+	0.0269537	0.00388487	4.10922e-12	17902	COPD	0	0	0	1	0
	cg13668129	19	41768075	HNRNPUL1	-	-0.0450273	0.00648987	4.11053e-12	17902	COPD	0	0	0	0	0
	cg21958251	15	89346948	ACAN;ACAN;ACAN;ACAN	+	0.0326256	0.00470244	4.11268e-12	17902	COPD	0	0	0	1	0
	cg07389317	12	6799620	ZNF384;ZNF384;ZNF384	+	-0.0453888	0.00654214	4.11538e-12	17902	COPD	0	0	1	1	0
	cg09183450	11	62308513	AHNAK;AHNAK	+	-0.029229	0.00421309	4.12266e-12	17902	COPD	0	0	0	1	0
	cg03105831	2	10134031	GRHL1	-	-0.0388382	0.00559885	4.14723e-12	17902	COPD	0	0	0	0	0
	cg14299940	9	131684923	PHYHD1;PHYHD1;PHYHD1	-	0.0303055	0.0043688	4.14779e-12	17902	COPD	0	0	0	1	0
	cg17028605	16	22065162	C16orf52	+	-0.0410261	0.00591435	4.15042e-12	17902	COPD	0	0	0	1	0
	cg17156534	20	39658922	TOP1	+	-0.0445796	0.00642708	4.1652e-12	17902	COPD	0	0	1	1	0
	cg06655108	7	56165514	NA	+	-0.0411629	0.00593477	4.1748e-12	17902	COPD	0	0	0	1	0
	cg00666295	11	62621597	SNORD22;SNORD31;SNORD30;SNORD29;SNHG1	+	-0.0356377	0.00513819	4.17589e-12	17902	COPD	0	0	0	1	0
	cg02885007	2	176987605	HOXD9	-	0.022877	0.00329842	4.17881e-12	17902	COPD	0	0	0	1	0
	cg05661004	11	113934010	ZBTB16;ZBTB16	+	0.0550452	0.00793659	4.18266e-12	17902	COPD	0	0	0	1	0
	cg04453065	1	86046661	CYR61;CYR61	+	0.0219593	0.00316631	4.19229e-12	17902	COPD	0	0	0	1	0
	cg20379593	11	65198023	NA	+	-0.0427554	0.00616493	4.19347e-12	17902	COPD	0	0	0	1	0
	cg02415661	19	16308183	AP1M1;AP1M1	+	-0.054175	0.00781196	4.20446e-12	17902	COPD	0	0	0	1	0
	cg04951104	17	41739195	MEOX1;MEOX1;MEOX1	-	-0.0492999	0.00710902	4.20576e-12	17902	COPD	0	0	0	1	0
	cg23297413	5	10636139	ANKRD33B	-	-0.0553513	0.0079821	4.21801e-12	17902	COPD	0	0	0	1	0
	cg05689413	6	41885417	MED20	-	-0.0384659	0.00554721	4.22285e-12	17902	COPD	0	0	0	1	0
	cg20456243	2	220352476	SPEG	-	-0.0562989	0.00811912	4.22709e-12	17902	COPD	0	0	0	0	0
	cg01107874	10	77165618	C10orf41;C10orf41	-	-0.030561	0.00440738	4.22887e-12	17902	COPD	0	0	0	1	0
	cg16209643	1	235029662	NA	-	-0.035258	0.00508481	4.23095e-12	17902	COPD	0	0	0	0	0
	cg11521318	22	40572844	TNRC6B;TNRC6B;TNRC6B	+	-0.0638242	0.00920467	4.23403e-12	17902	COPD	0	0	0	1	0
	cg25915410	14	102552061	HSP90AA1;HSP90AA1	+	-0.0364697	0.0052598	4.24078e-12	17902	COPD	0	0	0	1	0
	cg00199059	20	45317219	TP53RK	-	-0.0422155	0.0060885	4.24147e-12	17902	COPD	0	0	0	1	0
	cg18194672	12	66060878	NA	-	-0.0558235	0.00805171	4.25706e-12	17902	COPD	0	0	0	1	0
	cg22321713	17	34219858	NA	-	-0.0368427	0.00531457	4.27875e-12	17902	COPD	0	0	0	1	0
	cg08299521	5	179344619	NA	+	-0.037729	0.00544261	4.28626e-12	17902	COPD	0	0	0	1	0
	cg11133963	17	47297512	ABI3;ABI3	-	0.0466327	0.00672754	4.30255e-12	17902	COPD	0	0	0	1	0
	cg23598052	4	177242902	SPCS3	-	-0.0360735	0.00520457	4.31768e-12	17902	COPD	0	0	0	0	0
	cg17591725	14	62164584	HIF1A;HIF1A;HIF1A	+	-0.0317776	0.00458491	4.32404e-12	17902	COPD	0	0	0	1	0
	cg14303464	9	73135040	NA	+	-0.0536399	0.0077393	4.32594e-12	17902	COPD	0	0	0	1	0
	cg02805790	1	27158491	ZDHHC18	+	-0.0480308	0.00693011	4.32896e-12	17902	COPD	0	0	0	1	0
	cg23892690	2	201675739	BZW1	-	-0.0368688	0.00531966	4.33122e-12	17902	COPD	0	0	0	1	0
	cg23537959	5	63461570	RNF180;RNF180	-	0.0180884	0.00260998	4.33714e-12	17902	COPD	0	0	0	1	0
	cg24279897	12	65917362	LOC100507065;LOC100507065;LOC100507065	-	-0.0362848	0.00523577	4.34633e-12	17902	COPD	0	0	0	1	0
	cg06830167	1	7600135	CAMTA1	+	-0.03343	0.00482388	4.34834e-12	17902	COPD	0	0	0	1	0
	cg23321228	7	116427415	MET;MET	-	-0.041541	0.00599443	4.35363e-12	17902	COPD	0	0	0	1	0
	cg00873050	1	32828016	TSSK3;LOC100128071;TSSK3	-	0.0261285	0.00377043	4.35631e-12	17902	COPD	0	0	0	1	0
	cg06538345	19	49993186	RPL13AP5;SNORD33;SNORD35A;SNORD34;RPL13A;SNORD32A	-	-0.0474205	0.00684294	4.35633e-12	17902	COPD	0	0	0	0	0
	cg13442238	8	140757835	TRAPPC9;TRAPPC9	-	-0.0619425	0.0089389	4.36588e-12	17902	COPD	0	0	0	1	0
	cg05267242	4	62008244	NA	-	-0.0426134	0.00614961	4.36877e-12	17902	COPD	0	0	0	0	0
	cg09672464	15	75118791	CPLX3	-	0.0319287	0.00460787	4.37782e-12	17902	COPD	0	0	0	1	0
	cg07086736	16	48135128	ABCC12	+	-0.0450754	0.0065053	4.38148e-12	17902	COPD	0	0	0	0	0
	cg25652701	7	105348517	ATXN7L1	+	0.036765	0.00530596	4.3821e-12	17902	COPD	0	0	0	1	0
	cg21604191	19	51965573	NA	-	-0.040844	0.00589468	4.38357e-12	17902	COPD	0	0	0	0	0
	cg07312943	15	40069872	FSIP1	-	-0.0532989	0.00769225	4.38535e-12	17902	COPD	0	0	0	1	0
	cg09676484	17	49232155	NME1;NME1-NME2;NME1	-	-0.0331492	0.00478442	4.39566e-12	17902	COPD	0	0	0	1	0
	cg08626800	7	42979643	NA	+	-0.0350725	0.00506203	4.39614e-12	17902	COPD	0	0	0	1	0
	cg26460530	22	39919067	NA	+	-0.0401469	0.00579451	4.39968e-12	17902	COPD	0	0	0	1	0
	cg01100915	18	60848285	BCL2	+	-0.0377254	0.00544561	4.42399e-12	17902	COPD	0	0	0	0	0
	cg25095184	15	70044126	NA	-	-0.0385646	0.00556682	4.42678e-12	17902	COPD	0	0	0	0	0
	cg06933525	13	51485603	RNASEH2B-AS1;RNASEH2B;RNASEH2B	+	-0.0310705	0.00448518	4.43333e-12	17902	COPD	0	0	0	1	0
	cg17214023	2	10176748	NA	-	-0.0591392	0.00853785	4.45367e-12	17902	COPD	0	0	0	1	0
	cg03407679	10	92610352	HTR7;HTR7;HTR7	-	-0.0432987	0.00625174	4.48064e-12	17902	COPD	0	0	0	1	0
	cg17714025	11	30038619	KCNA4	-	0.0199553	0.00288136	4.48719e-12	17902	COPD	0	0	0	1	0
	cg20986872	9	111274858	NA	+	-0.042623	0.0061546	4.49551e-12	17902	COPD	0	0	0	1	0
	cg06567290	11	118900111	SLC37A4;SLC37A4;SLC37A4;SLC37A4;SLC37A4;SLC37A4	+	-0.0493879	0.00713155	4.49955e-12	17902	COPD	0	1	0	1	0
	cg16961036	6	116955009	NA	+	0.0270214	0.00390198	4.50629e-12	17902	COPD	0	0	0	1	0
	cg17178175	2	178109973	NFE2L2;NFE2L2;NFE2L2	-	-0.0447008	0.00645503	4.50914e-12	17902	COPD	0	0	0	1	0
	cg18900669	17	7482456	CD68;CD68	-	-0.0368148	0.00531646	4.51799e-12	17902	COPD	0	0	0	1	0
	cg21799005	1	65223175	RAVER2	+	-0.0430728	0.00622025	4.52032e-12	17902	COPD	0	0	0	1	0
	cg09024008	12	57526010	LRP1	+	-0.0545512	0.00787819	4.52932e-12	17902	COPD	0	0	0	1	0
	cg18059272	7	101587657	CUX1;CUX1;CUX1;CUX1;CUX1;CUX1;CUX1	+	0.0608509	0.00878801	4.52972e-12	17902	COPD	0	0	0	1	0
	cg19284277	17	80190054	SLC16A3;SLC16A3;SLC16A3	+	-0.0332647	0.00480419	4.53626e-12	17902	COPD	0	0	0	1	0
	cg08514846	7	12761954	NA	-	-0.0385492	0.0055674	4.53671e-12	17902	COPD	0	0	0	1	0
	cg11419506	10	28034856	MKX	-	0.022881	0.00330457	4.53848e-12	17902	COPD	0	0	0	1	0
	cg17131837	12	66251661	HMGA2;HMGA2	-	-0.034376	0.00496482	4.54253e-12	17902	COPD	0	0	0	1	0
	cg03304610	4	172734276	GALNTL6	+	0.0278875	0.004028	4.55802e-12	17902	COPD	0	0	0	1	0
	cg01620970	4	129715236	NA	+	-0.0499241	0.00721164	4.58125e-12	17902	COPD	0	0	0	0	0
	cg16125894	1	180915357	NA	-	0.0487646	0.00704416	4.58135e-12	17902	COPD	0	0	0	1	0
	cg23962495	16	24048274	PRKCB;PRKCB	-	-0.0540053	0.00780137	4.58665e-12	17902	COPD	0	0	0	1	0
	cg22012156	1	155916405	NA	-	-0.0579611	0.00837306	4.59308e-12	17902	COPD	0	0	0	1	0
	cg06538684	12	12511223	LOH12CR2;LOH12CR1	+	-0.0440323	0.00636103	4.59795e-12	17902	COPD	0	0	0	0	0
	cg11412248	15	78930962	CHRNB4	-	-0.0418163	0.00604093	4.59886e-12	17902	COPD	0	0	0	1	0
	cg25889934	10	3909803	NA	+	-0.0370589	0.00535374	4.60199e-12	17902	COPD	0	0	0	0	0
	cg05733703	4	39977200	PDS5A;PDS5A;PDS5A	-	-0.0570005	0.00823472	4.60511e-12	17902	COPD	0	0	0	1	0
	cg05318454	19	46117805	EML2	-	-0.0684478	0.00988881	4.61257e-12	17902	COPD	0	0	0	1	0
	cg19376684	17	48745655	ABCC3	-	-0.0411162	0.00594021	4.61453e-12	17902	COPD	0	0	0	1	0
	cg25292550	14	38724646	CLEC14A	-	0.0263255	0.00380343	4.6201e-12	17902	COPD	0	0	0	1	0
	cg24837370	2	5833774	SOX11	+	0.0336096	0.00485589	4.62348e-12	17902	COPD	0	0	0	1	0
	cg10160975	14	42075810	LRFN5	-	0.036482	0.00527098	4.62681e-12	17902	COPD	0	0	0	1	0
	cg01111041	6	32121055	PPT2;PRRT1;PPT2	+	-0.0404744	0.00584781	4.62726e-12	17902	COPD	0	0	0	0	0
	cg10433965	7	114562008	MDFIC;MDFIC;MDFIC	-	-0.0340185	0.00491507	4.62807e-12	17902	COPD	0	0	0	0	0
	cg17449954	1	40105667	HEYL	+	0.0229973	0.00332283	4.63625e-12	17902	COPD	0	0	0	0	0
	cg18147485	8	110986685	KCNV1;KCNV1	-	0.0154356	0.00223029	4.64044e-12	17902	COPD	0	0	0	1	0
	cg22552832	8	145288568	MROH1;MROH1	-	-0.0379454	0.00548275	4.64062e-12	17902	COPD	0	0	0	1	0
	cg01990133	19	51898727	NA	+	-0.0390712	0.00564543	4.64142e-12	17902	COPD	0	0	1	1	0
	cg03993991	3	52124398	POC1A;POC1A;POC1A	-	0.0485596	0.00701661	4.64783e-12	17902	COPD	0	0	1	1	0
	cg09397246	15	91427361	FES;FES;FES;FES	+	0.0324766	0.00469271	4.64854e-12	17902	COPD	0	0	0	1	0
	cg19872095	1	37941263	ZC3H12A	+	-0.0664826	0.00960693	4.66044e-12	17902	COPD	0	0	0	1	0
	cg26663696	3	160121275	MIR15B;MIR16-2;SMC4;SMC4;SMC4	+	-0.0267038	0.00385887	4.66603e-12	17902	COPD	0	0	0	0	0
	cg07185131	2	62798365	NA	+	0.0298071	0.00430741	4.67061e-12	17902	COPD	0	0	0	1	0
	cg02850822	6	52196751	NA	+	0.0369899	0.00534545	4.6736e-12	17902	COPD	0	0	1	1	0
	cg25201998	1	154821946	KCNN3;KCNN3	+	-0.0417968	0.00604049	4.68807e-12	17902	COPD	0	0	0	0	0
	cg16601847	8	37575255	LOC101929622	-	-0.0721969	0.0104343	4.69682e-12	17902	COPD	0	0	0	1	0
	cg25773259	12	94019073	NA	-	-0.0393226	0.00568326	4.70161e-12	17902	COPD	0	0	0	1	0
	cg12355162	7	134854206	C7orf49;C7orf49;C7orf49;C7orf49;C7orf49;C7orf49;C7orf49;C7orf49;C7orf49;C7orf49;C7orf49	-	-0.0373634	0.00540039	4.71371e-12	17902	COPD	0	0	0	1	0
	cg06456847	10	63808883	ARID5B;ARID5B	-	-0.0338626	0.00489441	4.71476e-12	17902	COPD	0	0	0	1	0
	cg00418087	17	17022001	MPRIP;MPRIP	-	0.0495663	0.00716429	4.71804e-12	17902	COPD	0	0	0	1	0
	cg18212148	22	31485303	SMTN;SMTN;SMTN;SMTN;SMTN	-	-0.0573771	0.00829331	4.71946e-12	17902	COPD	0	0	0	1	0
	cg18379532	20	17973048	NA	+	-0.0420534	0.00607854	4.72399e-12	17902	COPD	0	0	0	0	0
	cg03995933	9	132641421	USP20;USP20;USP20	-	0.0481852	0.0069651	4.73258e-12	17902	COPD	0	0	0	0	0
	cg14481338	17	57678746	DHX40;DHX40	-	-0.0356425	0.00515216	4.73666e-12	17902	COPD	0	0	0	0	0
	cg18917099	2	201996273	CFLAR;CFLAR;CFLAR;CFLAR;CFLAR;CFLAR;CFLAR;CFLAR;CFLAR	+	-0.0433032	0.00626006	4.75642e-12	17902	COPD	0	0	0	0	0
	cg04012266	12	20522384	PDE3A	-	0.0323534	0.00467728	4.76409e-12	17902	COPD	0	0	0	1	0
	cg02161716	10	17010450	CUBN	-	-0.0433871	0.00627242	4.76474e-12	17902	COPD	0	0	0	0	0
	cg12967579	2	65173818	NA	+	-0.0397189	0.00574243	4.77772e-12	17902	COPD	0	0	0	1	0
	cg06038998	3	149207409	TM4SF4	+	-0.0396791	0.00573674	4.78013e-12	17902	COPD	0	0	0	1	0
	cg05237436	5	138533428	SIL1;SIL1	+	-0.0301946	0.00436586	4.8e-12	17902	COPD	0	1	0	0	0
	cg14786880	10	101934663	ERLIN1;ERLIN1	-	-0.0355558	0.00514153	4.82244e-12	17902	COPD	0	0	0	0	0
	cg26246807	19	58095659	ZIK1;ZIK1	-	0.0262295	0.00379292	4.82288e-12	17902	COPD	0	0	0	1	0
	cg06846010	16	56651367	MT1L	+	0.0220968	0.00319536	4.82781e-12	17902	COPD	0	0	0	1	0
	cg26387689	12	20521814	PDE3A	+	0.0281265	0.00406759	4.84386e-12	17902	COPD	0	0	0	1	0
	cg04084260	1	150577322	NA	-	-0.0390672	0.0056499	4.84788e-12	17902	COPD	0	0	0	1	0
	cg17823346	10	80848143	ZMIZ1	-	-0.0439999	0.00636358	4.85929e-12	17902	COPD	0	0	0	0	0
	cg22328786	20	35491355	C20orf117	+	0.0242934	0.00351364	4.86981e-12	17902	COPD	0	0	0	0	0
	cg02679745	9	139927646	C9orf139;FUT7	+	-0.0542018	0.00783985	4.88329e-12	17902	COPD	0	0	0	1	0
	cg03024690	3	172268675	NA	+	-0.0394806	0.00571069	4.88903e-12	17902	COPD	0	0	0	1	0
	cg25964032	10	35929326	FZD8	+	0.0202913	0.00293513	4.89645e-12	17902	COPD	0	0	0	1	0
	cg09703123	6	30658281	NRM	-	-0.0412408	0.00596584	4.91106e-12	17902	COPD	0	0	1	1	0
	cg23516634	3	5068177	NA	+	-0.0416954	0.00603177	4.9176e-12	17902	COPD	0	0	0	1	0
	cg02372435	2	2850104	NA	+	0.0480578	0.00695223	4.91973e-12	17902	COPD	0	0	0	1	0
	cg06724693	1	3010896	PRDM16;PRDM16	+	0.0538155	0.00778533	4.92485e-12	17902	COPD	0	0	0	1	0
	cg27198652	1	159928680	NA	-	-0.0367445	0.00531575	4.92621e-12	17902	COPD	0	0	0	0	0
	cg20325131	16	55689851	SLC6A2;SLC6A2;SLC6A2;SLC6A2	-	0.01732	0.00250566	4.92757e-12	17902	COPD	0	0	0	1	0
	cg14205511	8	48572137	SPIDR;SPIDR;SPIDR;SPIDR	+	-0.0282265	0.00408357	4.93295e-12	17902	COPD	0	0	0	1	0
	cg14136703	2	173563420	NA	+	-0.0463884	0.00671111	4.9332e-12	17902	COPD	0	0	0	1	0
	cg01724917	16	17563028	XYLT1	+	-0.0366954	0.00530883	4.93453e-12	17902	COPD	0	0	0	1	0
	cg12834356	11	75111700	RPS3;RPS3;RPS3;RPS3	-	-0.0254158	0.00367703	4.93806e-12	17902	COPD	0	0	0	1	0
	cg07786995	1	162114714	NOS1AP;NOS1AP	-	0.0295138	0.00427031	4.96119e-12	17902	COPD	0	0	0	1	0
	cg00591588	2	231756529	LOC151484	-	0.0399534	0.00578088	4.96405e-12	17902	COPD	0	0	0	1	0
	cg21425173	12	11919586	ETV6	+	-0.0450751	0.00652197	4.96507e-12	17902	COPD	0	0	0	1	0
	cg24517501	1	92952702	GFI1;GFI1	-	-0.0540311	0.00781819	4.9764e-12	17902	COPD	0	0	0	1	0
	cg06208872	19	42774388	CIC	-	-0.0450493	0.00651903	4.99432e-12	17902	COPD	0	0	0	1	0
	cg07489890	3	173115774	NLGN1	+	0.0327441	0.00473839	4.99579e-12	17902	COPD	0	0	0	1	0
	cg02078001	2	106755680	UXS1;UXS1;UXS1;UXS1	-	-0.0462906	0.00669885	5.00166e-12	17902	COPD	0	0	0	0	0
	cg04811411	1	173834585	SNORD80;SNORD79;GAS5;SNORD81;SNORD47	-	-0.034577	0.00500397	5.0125e-12	17902	COPD	0	0	0	1	0
	cg16568360	16	29987261	TAOK2;TAOK2	+	-0.0750417	0.0108602	5.0176e-12	17902	COPD	0	0	0	0	0
	cg09199614	5	56946761	LOC101928505	-	-0.0495612	0.0071727	5.02037e-12	17902	COPD	0	0	0	0	0
	cg16747247	10	20104806	PLXDC2	-	0.0253115	0.00366319	5.0207e-12	17902	COPD	0	0	0	0	0
	cg22653878	6	40698276	NA	-	-0.0547326	0.0079213	5.0256e-12	17902	COPD	0	0	0	1	0
	cg24374738	2	219858146	CRYBA2;CRYBA2;CRYBA2	-	0.0214359	0.00310244	5.0321e-12	17902	COPD	0	0	0	1	0
	cg20311522	1	8709247	RERE;RERE	+	-0.0305464	0.00442105	5.03417e-12	17902	COPD	0	0	0	0	0
	cg16522918	8	49732767	NA	-	-0.0516199	0.00747113	5.03617e-12	17902	COPD	0	0	0	1	0
	cg02154074	2	74756234	HTRA2;HTRA2;AUP1	+	-0.0295332	0.00427454	5.04147e-12	17902	COPD	0	0	0	0	0
	cg13793788	4	158141565	GRIA2;GRIA2;GRIA2	-	0.0223497	0.00323483	5.04248e-12	17902	COPD	0	0	0	1	0
	cg16700392	4	156680207	GUCY1B3;GUCY1B3	+	0.0214949	0.00311111	5.04248e-12	17902	COPD	0	0	0	1	0
	cg09131339	1	109914235	SORT1	-	-0.0493884	0.00714881	5.05865e-12	17902	COPD	0	0	1	1	0
	cg14338425	8	120220799	MAL2	+	0.0228281	0.00330451	5.07472e-12	17902	COPD	0	0	0	1	0
	cg17071639	11	125365478	FEZ1;FEZ1	-	0.0288984	0.00418326	5.07689e-12	17902	COPD	0	0	0	1	0
	cg18680969	1	160832558	CD244;CD244;CD244;CD244;CD244;CD244	+	-0.0308832	0.00447073	5.08564e-12	17902	COPD	0	0	0	1	0
	cg11263372	1	245762940	KIF26B	+	-0.0424556	0.00614599	5.08581e-12	17902	COPD	0	0	0	1	0
	cg08345859	8	42012116	AP3M2;AP3M2;AP3M2;AP3M2	+	-0.0516579	0.00747815	5.08596e-12	17902	COPD	0	0	0	0	0
	cg07830362	3	153685391	NA	-	-0.0417478	0.00604359	5.08877e-12	17902	COPD	0	0	0	1	0
	cg03473348	6	33160976	COL11A2;COL11A2;COL11A2;COL11A2	-	0.0288101	0.0041707	5.08996e-12	17902	COPD	0	0	0	1	0
	cg01722644	11	46258826	NA	+	-0.0374914	0.00542791	5.11113e-12	17902	COPD	0	0	0	1	0
	cg00851770	18	12254175	CIDEA;CIDEA	-	0.0248131	0.00359239	5.11174e-12	17902	COPD	0	0	0	1	0
	cg10316899	1	39658128	MACF1	-	-0.0420671	0.00609051	5.11703e-12	17902	COPD	0	0	0	0	0
	cg13785196	1	32646858	TXLNA	+	-0.0503346	0.00728806	5.13611e-12	17902	COPD	0	0	0	1	0
	cg00052692	12	122442863	NA	+	0.0254779	0.0036895	5.17076e-12	17902	COPD	0	0	0	1	0
	cg00936935	10	52271899	SGMS1	+	-0.0445826	0.00645647	5.18492e-12	17902	COPD	0	0	0	1	0
	cg23930945	11	15136376	INSC;INSC	-	0.0329066	0.00476556	5.18544e-12	17902	COPD	0	0	0	1	0
	cg27456769	12	3979720	PARP11	-	-0.0428625	0.00620759	5.19425e-12	17902	COPD	0	0	0	1	0
	cg16845271	7	149887131	NA	+	-0.0559115	0.00809757	5.1991e-12	17902	COPD	0	0	0	1	0
	cg21768844	5	130719929	CDC42SE2;CDC42SE2	+	-0.0388938	0.00563305	5.20446e-12	17902	COPD	0	0	0	1	0
	cg07565437	2	37868281	NA	-	0.0450119	0.00651963	5.22349e-12	17902	COPD	0	0	0	1	0
	cg03948822	17	63044306	GNA13;GNA13	-	-0.0376901	0.00545916	5.22527e-12	17902	COPD	0	0	0	1	0
	cg08390331	7	135716016	NA	+	-0.0524405	0.00759567	5.22545e-12	17902	COPD	0	0	0	1	0
	cg14868574	5	42423718	GHR	-	0.0302308	0.0043789	5.23478e-12	17902	COPD	0	0	0	1	0
	cg08201392	5	168040217	NA	-	0.0454422	0.00658235	5.23818e-12	17902	COPD	0	0	0	1	0
	cg00564870	3	149018035	NA	+	-0.0371132	0.00537588	5.23872e-12	17902	COPD	0	0	0	1	0
	cg03738025	6	105388694	NA	+	0.0306768	0.00444359	5.2397e-12	17902	COPD	0	0	0	1	0
	cg09030077	7	138347586	SVOPL;SVOPL	-	-0.0599926	0.00869004	5.23992e-12	17902	COPD	0	0	0	1	0
	cg02797113	2	238609529	LRRFIP1;LRRFIP1;LRRFIP1;LRRFIP1;LRRFIP1	+	-0.0389342	0.00563982	5.24587e-12	17902	COPD	0	0	0	1	0
	cg08138505	11	67118746	LOC100130987	-	-0.0428308	0.00620524	5.28615e-12	17902	COPD	0	0	0	1	0
	cg07671776	10	105615678	SH3PXD2A	+	0.0243814	0.00353254	5.30187e-12	17902	COPD	0	0	0	1	0
	cg16987305	1	65991596	LEPR;LEPR;LEPR	-	0.0212029	0.00307203	5.30235e-12	17902	COPD	0	0	0	0	0
	cg04590464	2	99330348	MGAT4A	+	-0.0394912	0.00572177	5.30269e-12	17902	COPD	0	0	0	0	0
	cg08587504	20	34639686	LOC647979	+	0.07079	0.0102572	5.31897e-12	17902	COPD	0	0	0	1	0
	cg26261271	7	95179985	NA	-	-0.0521765	0.00756054	5.33087e-12	17902	COPD	0	0	0	1	0
	cg16761091	13	98786183	NA	-	-0.0427296	0.00619226	5.35614e-12	17902	COPD	0	0	0	1	0
	cg01615704	2	110873396	MALL;MALL	+	0.02155	0.00312313	5.36868e-12	17902	COPD	0	0	0	1	0
	cg12554573	3	51976667	PARP3;RRP9;PARP3;PARP3;PARP3	-	-0.0585418	0.00848428	5.37294e-12	17902	COPD	0	0	0	1	0
	cg00719864	9	124408700	DAB2IP	-	-0.063232	0.00916419	5.37809e-12	17902	COPD	0	0	0	1	0
	cg26886890	22	38036755	SH3BP1	-	-0.0339075	0.00491426	5.38148e-12	17902	COPD	0	0	0	1	0
	cg01589145	2	118819072	NA	-	-0.04971	0.00720489	5.39368e-12	17902	COPD	0	0	1	1	0
	cg08847476	3	14467397	SLC6A6;SLC6A6;SLC6A6;SLC6A6	+	-0.0601014	0.00871109	5.39662e-12	17902	COPD	0	0	0	1	0
	cg08815968	3	143550727	SLC9A9	+	-0.0324646	0.00470553	5.40275e-12	17902	COPD	0	0	0	0	0
	cg26705494	1	15473623	TMEM51-AS1	+	-0.0509325	0.0073824	5.40545e-12	17902	COPD	0	0	0	1	0
	cg16698186	8	72836376	MSC-AS1;MSC-AS1	-	-0.0374839	0.00543314	5.40757e-12	17902	COPD	0	0	0	1	0
	cg00359365	1	26880547	MIR1976;RPS6KA1;RPS6KA1	+	-0.0384136	0.00556812	5.41821e-12	17902	COPD	0	0	0	1	0
	cg20937139	4	157892758	PDGFC	+	0.0241922	0.00350677	5.4227e-12	17902	COPD	0	0	0	1	0
	cg14552186	16	2263061	PGP	-	-0.0453726	0.00657702	5.42565e-12	17902	COPD	0	0	0	1	0
	cg13537590	12	26451968	NA	-	-0.0347644	0.00503964	5.44304e-12	17902	COPD	0	0	0	0	0
	cg00621943	6	31646236	LY6G5C	+	-0.0542017	0.00785739	5.44339e-12	17902	COPD	0	0	0	1	0
	cg04433322	17	42346894	SLC4A1	+	-0.0621234	0.00900616	5.45479e-12	17902	COPD	0	0	0	1	0
	cg13845105	12	112846051	RPL6;RPL6	-	-0.0612058	0.00887329	5.45971e-12	17902	COPD	0	0	0	0	0
	cg05356183	9	110048435	RAD23B;RAD23B;RAD23B	+	-0.0464693	0.0067369	5.46085e-12	17902	COPD	0	0	0	1	0
	cg05327835	4	996175	IDUA	+	0.0200051	0.00290033	5.46843e-12	17902	COPD	0	0	0	1	0
	cg23754558	17	74534178	CYGB;PRCD	+	0.0284227	0.00412074	5.47046e-12	17902	COPD	0	0	0	1	0
	ch.14.97331099F	14	98261346	NA	+	-0.0293295	0.00425245	5.48589e-12	17902	COPD	0	0	0	1	0
	cg19368946	11	59057376	NA	-	-0.0564121	0.00817923	5.48883e-12	17902	COPD	0	0	0	1	0
	cg07583894	19	12936512	RTBDN;RTBDN	+	0.0231901	0.00336241	5.49353e-12	17902	COPD	0	0	0	1	0
	cg14441976	5	128301083	SLC27A6;SLC27A6	-	0.0206644	0.00299621	5.49381e-12	17902	COPD	0	0	0	0	0
	cg22091377	8	101389147	NA	+	-0.0427709	0.00620163	5.49973e-12	17902	COPD	0	0	0	1	0
	cg00941666	2	129261559	NA	-	-0.0557054	0.00807717	5.50201e-12	17902	COPD	0	0	0	1	0
	cg10608681	5	37723176	WDR70	+	-0.0417174	0.00604936	5.52108e-12	17902	COPD	0	0	0	1	0
	cg03793270	11	89224684	NOX4;NOX4;NOX4;NOX4	+	0.0300706	0.00436077	5.53867e-12	17902	COPD	0	0	0	0	0
	cg12547575	10	6130325	RBM17;RBM17	-	-0.035181	0.00510198	5.54509e-12	17902	COPD	0	0	0	0	0
	cg15562189	3	33049560	GLB1;GLB1;GLB1	+	0.054178	0.00785701	5.54687e-12	17902	COPD	0	0	0	1	0
	cg13284861	9	35664905	ARHGEF39	+	-0.0329238	0.00477472	5.54952e-12	17902	COPD	0	0	0	0	0
	cg10580816	4	170170819	SH3RF1	-	-0.0410646	0.00595539	5.55204e-12	17902	COPD	0	0	0	1	0
	cg09126279	4	40675171	NA	+	-0.038905	0.00564226	5.55483e-12	17902	COPD	0	0	0	1	0
	cg22281380	7	50861467	GRB10	+	0.0342721	0.00497077	5.57649e-12	17902	COPD	0	0	0	1	0
	cg22490254	2	11269719	NA	+	0.0314363	0.00455959	5.58392e-12	17902	COPD	0	0	0	0	0
	cg23623828	1	36906747	OSCP1;OSCP1	+	0.0594421	0.00862206	5.59779e-12	17902	COPD	0	0	0	1	0
	cg27177158	1	184121585	NA	-	0.0321045	0.00465701	5.61286e-12	17902	COPD	0	0	0	1	0
	cg13198551	10	80565202	NA	+	-0.0385156	0.00558732	5.62948e-12	17902	COPD	0	0	0	1	0
	cg04525252	7	99718075	TAF6;TAF6;TAF6;CNPY4;TAF6	-	-0.0642568	0.00932227	5.65175e-12	17902	COPD	0	0	0	0	0
	cg00632260	16	68798793	CDH1	+	-0.0444251	0.00644516	5.65312e-12	17902	COPD	0	0	0	1	0
	cg00206463	6	30179435	TRIM26	-	-0.0361423	0.00524352	5.65487e-12	17902	COPD	0	0	0	1	0
	cg13015171	12	102515051	PARPBP	+	-0.0537692	0.007802	5.69568e-12	17902	COPD	0	0	0	1	0
	cg10753594	13	20558743	ZMYM2;ZMYM2;ZMYM2;ZMYM2	+	-0.053418	0.00775113	5.69882e-12	17902	COPD	0	0	0	1	0
	cg07027613	12	7260608	C1RL;LOC283314	-	-0.033478	0.00485806	5.71553e-12	17902	COPD	0	0	0	1	0
	cg25598890	12	117501447	TESC;TESC;TESC	+	-0.0353596	0.00513129	5.72514e-12	17902	COPD	0	0	0	0	0
	cg03270777	1	45793900	HPDL	-	-0.0605668	0.00879055	5.76525e-12	17902	COPD	0	0	0	1	0
	cg13491250	2	20068484	NA	-	0.0287612	0.00417444	5.77178e-12	17902	COPD	0	0	0	1	0
	cg08033142	2	46260367	PRKCE	+	-0.0445605	0.00646761	5.77327e-12	17902	COPD	0	0	0	0	0
	cg04894537	11	2763171	KCNQ1;KCNQ1	-	-0.049862	0.00723756	5.79146e-12	17902	COPD	0	0	0	1	0
	cg02484776	15	42567603	GANC;GANC;GANC	+	-0.0305968	0.00444134	5.802e-12	17902	COPD	0	0	0	1	0
	cg22178392	5	150459690	TNIP1	-	-0.0398391	0.00578329	5.81941e-12	17902	COPD	0	0	0	1	0
	cg20340302	20	55841149	BMP7	-	0.0245904	0.00356972	5.82226e-12	17902	COPD	0	0	0	1	0
	cg21153313	15	74695316	NA	-	-0.0381688	0.00554105	5.83097e-12	17902	COPD	0	0	0	0	0
	cg09262442	10	5728078	C10orf18	+	-0.0296666	0.00430682	5.83516e-12	17902	COPD	0	0	0	1	0
	cg18771357	13	107186870	EFNB2	+	0.0278201	0.00403881	5.8388e-12	17902	COPD	0	0	0	1	0
	cg09468228	2	231815170	NA	-	-0.0471823	0.00684991	5.84562e-12	17902	COPD	0	0	0	0	0
	cg06484274	3	142164840	XRN1;XRN1	+	-0.033809	0.00490869	5.86318e-12	17902	COPD	0	0	0	1	0
	cg27549952	12	88974484	KITLG;KITLG	+	0.0285412	0.00414455	5.91072e-12	17902	COPD	0	0	0	1	0
	cg13992684	10	65280644	REEP3	+	-0.0283081	0.00411076	5.91482e-12	17902	COPD	0	0	0	0	0
	cg14756497	6	83778640	DOPEY1;DOPEY1	+	-0.0356848	0.005182	5.91671e-12	17902	COPD	0	0	0	1	0
	cg21159783	7	92275175	CDK6;CDK6	+	-0.0477036	0.00692736	5.91821e-12	17902	COPD	0	0	0	0	0
	cg02311733	7	44662765	OGDH;OGDH;OGDH	-	-0.0543337	0.00789024	5.92086e-12	17902	COPD	0	0	0	1	0
	cg00748912	11	18406198	NA	+	-0.0409579	0.0059479	5.92446e-12	17902	COPD	0	1	0	1	0
	cg02626417	5	112073958	APC;APC;APC	+	-0.0458639	0.00666051	5.93113e-12	17902	COPD	0	0	0	0	0
	cg15135047	3	72149514	NA	+	0.0319302	0.00463713	5.9387e-12	17902	COPD	0	0	0	1	0
	cg15082870	7	36022841	NA	+	0.051464	0.00747457	5.96157e-12	17902	COPD	0	0	0	1	0
	cg14011244	11	130240665	NA	+	-0.0474158	0.00688665	5.96309e-12	17902	COPD	0	0	0	0	0
	cg06589222	1	41446660	CTPS1;CTPS1	-	-0.0555651	0.00807053	5.97308e-12	17902	COPD	0	0	0	1	0
	cg09452078	12	114292154	RBM19;RBM19;RBM19	-	0.0453783	0.00659109	5.97897e-12	17902	COPD	0	0	0	1	0
	cg01891966	7	27202344	HOXA9	-	-0.0424328	0.00616343	5.98673e-12	17902	COPD	0	0	0	0	0
	cg05209584	5	127873283	FBN2	-	0.0291367	0.00423216	5.98775e-12	17902	COPD	0	0	0	1	0
	cg23685969	10	73976821	ASCC1;C10orf104	+	-0.0570815	0.00829133	5.99256e-12	17902	COPD	0	0	0	1	0
	cg04172533	16	50743027	NOD2	+	-0.0509475	0.00740052	5.99918e-12	17902	COPD	0	0	0	1	0
	cg00753399	2	74404556	MOBKL1B	-	-0.0391552	0.00568762	6.00031e-12	17902	COPD	0	0	0	0	0
	cg27060175	14	100436809	NA	-	0.0608213	0.00883498	6.00637e-12	17902	COPD	0	0	0	1	0
	cg19464252	16	30675233	FBRS	+	-0.0512616	0.00744643	6.01009e-12	17902	COPD	0	0	0	0	0
	cg10048614	11	8705801	RPL27A;SNORA45B;SNORA45A	+	-0.0475874	0.00691297	6.02192e-12	17902	COPD	0	0	0	0	0
	cg02469199	10	105602815	SH3PXD2A	+	-0.0477432	0.00693653	6.06043e-12	17902	COPD	0	0	0	1	0
	cg01777643	1	224805287	CNIH3	+	0.0277198	0.00402754	6.07344e-12	17902	COPD	0	0	0	1	0
	cg25500080	5	140346199	PCDHAC2;PCDHAC2;PCDHA7;PCDHA12;PCDHA6;PCDHA10;PCDHA4;PCDHA11;PCDHA8;PCDHA6;PCDHA1;PCDHA2;PCDHA1;PCDHA9;PCDHA13;PCDHA5;PCDHAC1;PCDHA3;PCDHAC2;PCDHA10	-	0.0306285	0.00445026	6.07982e-12	17902	COPD	0	0	0	1	0
	cg20062762	14	74207053	ELMSAN1;ELMSAN1	+	-0.0539008	0.00783185	6.08655e-12	17902	COPD	0	0	0	1	0
	cg05784862	17	25799018	KSR1	-	-0.0453856	0.0065946	6.0872e-12	17902	COPD	0	0	0	1	0
	cg08908489	14	64070613	WDR89;WDR89;WDR89	-	0.0544926	0.00791833	6.10459e-12	17902	COPD	0	0	0	1	0
	cg11313708	19	54710867	RPS9	-	-0.0459115	0.00667172	6.11833e-12	17902	COPD	0	0	0	1	0
	cg21580043	17	17929070	ATPAF2	+	-0.0335785	0.00487964	6.12517e-12	17902	COPD	0	0	0	1	0
	cg11774275	17	49110507	SPAG9;SPAG9;SPAG9;SPAG9	-	-0.0434973	0.00632122	6.13335e-12	17902	COPD	0	0	0	1	0
	cg10206601	8	10183609	MSRA;MSRA;MSRA;MSRA	-	-0.0334512	0.00486144	6.14355e-12	17902	COPD	0	0	0	0	0
	cg23095192	2	145271307	ZEB2;ZEB2;ZEB2	-	-0.0625694	0.0090935	6.15413e-12	17902	COPD	0	0	0	1	0
	cg15871951	11	122063843	MIR100HG	-	-0.0534002	0.00776097	6.15727e-12	17902	COPD	0	0	0	1	0
	cg22061831	2	131721692	ARHGEF4;ARHGEF4	-	0.0225977	0.00328438	6.16756e-12	17902	COPD	0	0	0	1	0
	cg03157750	4	108747220	SGMS2	+	-0.0289873	0.00421319	6.17826e-12	17902	COPD	0	0	0	1	0
	cg10884484	2	192059180	NA	-	-0.0311609	0.00452927	6.18749e-12	17902	COPD	0	0	0	1	0
	cg14368473	9	123694717	NA	+	-0.0445424	0.00647434	6.1908e-12	17902	COPD	0	0	0	0	0
	cg01506917	6	42417086	TRERF1	-	-0.0390694	0.00567921	6.21072e-12	17902	COPD	0	0	0	1	0
	cg16352333	8	28967565	KIF13B	-	0.0580077	0.00843272	6.23154e-12	17902	COPD	0	0	0	0	0
	cg04395857	2	192516214	NA	+	-0.0442565	0.00643377	6.23623e-12	17902	COPD	0	0	0	0	0
	cg23166865	1	63539729	NA	+	0.021586	0.0031384	6.26906e-12	17902	COPD	0	0	0	1	0
	cg10737611	9	123696953	NA	-	-0.0263574	0.00383222	6.27742e-12	17902	COPD	0	0	0	1	0
	cg05686455	22	37897322	CARD10	+	-0.0354478	0.00515398	6.28171e-12	17902	COPD	0	0	0	1	0
	cg00821618	1	6581796	NOL9	-	-0.0664056	0.00965564	6.2975e-12	17902	COPD	0	0	0	0	0
	cg15440450	9	129606471	NA	-	-0.0403058	0.0058607	6.30123e-12	17902	COPD	0	0	0	1	0
	cg20820758	11	66405184	RBM4;RBM4;RBM4;RBM14-RBM4;RBM14-RBM4	+	-0.0747927	0.0108755	6.30697e-12	17902	COPD	0	0	0	0	0
	cg22897259	3	184123029	NA	+	0.0518395	0.00753799	6.31051e-12	17902	COPD	0	0	0	1	0
	cg13178755	2	174023580	ZAK;ZAK	-	-0.0360062	0.00523577	6.31625e-12	17902	COPD	0	0	0	1	0
	cg25339566	1	67218165	TCTEX1D1;TCTEX1D1	-	0.0246654	0.00358673	6.32114e-12	17902	COPD	0	0	0	1	0
	cg17799287	13	92001764	MIR19A;MIR17HG;MIR17HG;MIR17;MIR18A	+	-0.0455432	0.00662298	6.33484e-12	17902	COPD	0	0	0	1	0
	cg26905523	12	124942692	NCOR2;NCOR2;NCOR2	-	-0.0739376	0.0107523	6.3392e-12	17902	COPD	0	0	0	1	0
	cg16343357	1	223903248	CAPN2;CAPN2	+	-0.0413918	0.00601952	6.34752e-12	17902	COPD	0	0	0	1	0
	cg02681442	14	29236008	FOXG1	-	0.0307781	0.00447603	6.3494e-12	17902	COPD	0	0	0	1	0
	cg03241448	11	64626091	EHD1;EHD1;EHD1	+	-0.038331	0.00557465	6.36128e-12	17902	COPD	0	0	0	1	0
	cg23451228	8	129527284	LINC00824	-	-0.0335966	0.00488637	6.37821e-12	17902	COPD	0	0	0	0	0
	cg27581159	1	217263208	ESRRG;ESRRG;ESRRG;ESRRG;ESRRG;ESRRG;ESRRG	+	0.0347312	0.00505146	6.38212e-12	17902	COPD	0	0	0	1	0
	cg13708803	8	138898243	NA	+	-0.0589492	0.00857397	6.38674e-12	17902	COPD	0	0	0	1	0
	cg02340116	8	54089593	NA	+	0.0381603	0.00555044	6.39531e-12	17902	COPD	0	0	0	1	0
	cg19257356	1	27854642	NA	-	0.0216396	0.00314774	6.4199e-12	17902	COPD	0	0	0	1	0
	cg02491342	18	44136489	LOXHD1;LOXHD1;LOXHD1	+	-0.0462083	0.00672165	6.42392e-12	17902	COPD	0	0	0	1	0
	cg02205391	6	31762409	VARS	-	-0.0339862	0.00494389	6.43146e-12	17902	COPD	0	0	0	1	0
	cg27551724	16	90024772	DEF8;DEF8;DEF8;DEF8;DEF8;DEF8;DEF8;DEF8;DEF8	-	0.0704671	0.0102514	6.45374e-12	17902	COPD	0	0	0	1	0
	cg25815154	10	91034864	NA	-	-0.0353843	0.00514765	6.45434e-12	17902	COPD	0	0	0	1	0
	cg14913500	7	151048326	NUB1;NUB1	+	-0.0578556	0.00841706	6.46614e-12	17902	COPD	0	0	0	0	0
	cg26649096	2	12454131	NA	+	0.0381281	0.00554724	6.47818e-12	17902	COPD	0	0	0	1	0
	cg10439456	15	45028270	TRIM69;TRIM69	-	-0.0318798	0.00463861	6.50708e-12	17902	COPD	0	0	0	1	0
	cg07603330	11	91957992	NA	-	0.0198846	0.00289329	6.5097e-12	17902	COPD	0	0	0	1	0
	cg18625627	14	81426015	TSHR;TSHR;TSHR	+	0.0293377	0.00426903	6.5293e-12	17902	COPD	0	0	0	1	0
	cg19542849	2	100217960	AFF3;AFF3	-	-0.0249833	0.00363547	6.53494e-12	17902	COPD	0	0	0	1	0
	cg23649435	4	184826421	STOX2	+	0.0237263	0.00345256	6.53588e-12	17902	COPD	0	0	0	1	0
	cg25753411	6	138727287	HEBP2;HEBP2	+	-0.0415449	0.00604553	6.53912e-12	17902	COPD	0	0	0	1	0
	cg09839635	5	63461803	RNF180;RNF180	-	0.0173299	0.00252183	6.5421e-12	17902	COPD	0	0	0	1	0
	cg25713841	22	26098799	ADRBK2	-	-0.037149	0.00540594	6.54491e-12	17902	COPD	0	0	0	1	0
	cg20574757	13	28590241	FLT3;FLT3	+	-0.0446238	0.00649409	6.5648e-12	17902	COPD	0	0	0	1	0
	cg06201087	3	4863817	ITPR1;ITPR1;ITPR1	-	0.0736707	0.0107216	6.57455e-12	17902	COPD	0	0	0	1	0
	cg01965307	6	84418454	SNAP91;SNAP91;SNAP91;SNAP91;SNAP91;SNAP91;SNAP91	+	0.0254971	0.00371086	6.588e-12	17902	COPD	0	0	0	1	0
	cg21918126	14	79745471	NRXN3;NRXN3;NRXN3	-	0.0257322	0.00374534	6.61087e-12	17902	COPD	0	0	0	1	0
	cg12324353	5	1269197	TERT;TERT	+	-0.0447924	0.00651965	6.61451e-12	17902	COPD	0	0	0	0	0
	cg06904727	12	56212550	SARNP;SARNP;SARNP;ORMDL2	-	-0.0467192	0.00680038	6.62738e-12	17902	COPD	0	0	0	0	0
	cg07438822	2	74671795	NA	-	-0.0371482	0.00540793	6.66831e-12	17902	COPD	0	0	0	1	0
	cg23212577	16	57855392	NA	+	-0.0653613	0.0095153	6.67477e-12	17902	COPD	0	0	0	1	0
	cg02108736	19	10222041	P2RY11;PPAN-P2RY11;PPAN-P2RY11	-	-0.0229864	0.00334638	6.67638e-12	17902	COPD	0	0	0	1	0
	cg07086679	7	140016122	NA	+	-0.0312767	0.00455349	6.69048e-12	17902	COPD	0	0	0	1	0
	cg16909914	8	101554639	ANKRD46	+	-0.0527251	0.00767637	6.70133e-12	17902	COPD	0	0	1	1	0
	cg15726235	17	4915387	KIF1C	-	-0.0607581	0.00884597	6.70381e-12	17902	COPD	0	0	0	1	0
	cg03812784	20	33780035	NA	-	-0.0341704	0.00497507	6.70981e-12	17902	COPD	0	0	0	1	0
	cg20162239	14	95998494	NA	-	-0.0296166	0.00431228	6.72556e-12	17902	COPD	0	0	0	0	0
	cg00482555	3	101441649	NA	-	-0.0266435	0.00387943	6.72996e-12	17902	COPD	0	0	0	1	0
	cg05223720	7	71801793	CALN1;CALN1;CALN1	+	0.0229844	0.00334669	6.734e-12	17902	COPD	0	0	0	1	0
	cg27313853	17	74448021	UBE2O;AANAT	+	-0.0382331	0.00556726	6.7485e-12	17902	COPD	0	0	0	0	0
	cg02517189	19	42553354	GRIK5;GRIK5	-	0.0446334	0.00649923	6.7492e-12	17902	COPD	0	0	0	1	0
	cg13411554	3	53700276	CACNA1D;CACNA1D;CACNA1D	-	0.0149505	0.00217714	6.76877e-12	17902	COPD	0	0	0	1	0
	cg11985220	4	30719706	NA	-	0.0276166	0.004022	6.80083e-12	17902	COPD	0	0	0	1	0
	cg08131309	15	40399131	BMF;BMF;BMF;BMF	+	-0.0457185	0.00665854	6.81256e-12	17902	COPD	0	1	0	1	0
	cg25181651	2	1748132	PXDN	+	0.0251909	0.00366897	6.82316e-12	17902	COPD	0	0	0	1	0
	cg20324858	1	154529936	UBE2Q1	+	-0.0380279	0.00553865	6.82357e-12	17902	COPD	0	0	0	1	0
	cg15313891	20	3065584	AVP	+	0.0507227	0.00738765	6.82555e-12	17902	COPD	0	0	0	1	0
	cg00482489	17	34892036	PIGW;MYO19;MYO19;MYO19	-	-0.0450169	0.00655677	6.83281e-12	17902	COPD	0	0	0	1	0
	cg10696060	16	57673193	ADGRG1;ADGRG1;ADGRG1;ADGRG1;ADGRG1;ADGRG1;ADGRG1;ADGRG1;ADGRG1;ADGRG1;ADGRG1	+	0.0364982	0.00531624	6.84692e-12	17902	COPD	0	0	0	1	0
	cg12391755	5	176754987	NA	+	0.0205279	0.00299005	6.84871e-12	17902	COPD	0	0	1	1	0
	cg02620875	5	127873722	FBN2;FBN2	+	0.031487	0.00458637	6.85103e-12	17902	COPD	0	0	0	1	0
	cg18235050	12	126676048	NA	-	0.0264316	0.00385006	6.856e-12	17902	COPD	0	0	0	1	0
	cg15048991	5	5139866	ADAMTS16	+	0.0346381	0.0050456	6.86694e-12	17902	COPD	0	0	0	1	0
	cg27179347	15	75163400	SCAMP2	-	-0.0387119	0.00563996	6.92219e-12	17902	COPD	0	0	0	1	0
	cg20045492	10	46992909	GPRIN2	-	0.0290122	0.00422689	6.92938e-12	17902	COPD	0	0	0	1	0
	cg25349391	6	142477370	VTA1;VTA1;VTA1	+	-0.0413739	0.00602876	6.97627e-12	17902	COPD	0	1	0	1	0
	cg17812152	2	107978566	NA	+	-0.056558	0.00824186	6.99898e-12	17902	COPD	0	0	0	1	0
	cg25307097	12	118745017	TAOK3	-	-0.0392191	0.00571519	6.99981e-12	17902	COPD	0	0	0	1	0
	cg17855264	15	37180636	NA	+	0.0267104	0.00389238	7.00145e-12	17902	COPD	0	0	0	1	0
	cg26707879	1	173119232	NA	+	-0.0455383	0.00663623	7.00852e-12	17902	COPD	0	1	0	1	0
	cg10385390	1	8022505	PARK7;PARK7	-	-0.0319314	0.00465333	7.01018e-12	17902	COPD	0	0	0	1	0
	cg11063902	3	99792993	FILIP1L;FILIP1L;CMSS1	+	-0.0396996	0.00578542	7.01269e-12	17902	COPD	0	0	0	1	0
	cg17526952	6	36643854	NA	-	-0.0580708	0.00846281	7.01843e-12	17902	COPD	0	0	0	1	0
	cg11113760	2	180726247	ZNF385B;MIR1258	+	0.0213847	0.00311661	7.036e-12	17902	COPD	0	0	0	0	0
	cg14304787	1	19972777	NBL1;NBL1;MINOS1-NBL1;MINOS1-NBL1;NBL1;NBL1;NBL1;NBL1;NBL1;NBL1	-	-0.0303385	0.00442168	7.0472e-12	17902	COPD	0	0	0	1	0
	cg22355517	12	20522674	PDE3A	-	0.0291098	0.00424274	7.05739e-12	17902	COPD	0	0	0	1	0
	cg00060026	11	847072	TSPAN4;TSPAN4;TSPAN4;TSPAN4;TSPAN4;TSPAN4;TSPAN4	+	-0.0597794	0.008713	7.06457e-12	17902	COPD	0	0	0	1	0
	cg27083565	18	34522301	KIAA1328	+	-0.0294038	0.00428626	7.11057e-12	17902	COPD	0	0	0	1	0
	cg17509462	2	127819238	BIN1;BIN1;BIN1;BIN1;BIN1;BIN1;BIN1;BIN1;BIN1;BIN1	+	-0.0537403	0.00783398	7.11659e-12	17902	COPD	0	0	0	1	0
	cg26057969	3	127310291	TPRA1;TPRA1	+	-0.0450168	0.00656232	7.11679e-12	17902	COPD	0	0	0	1	0
	cg12428797	8	144678360	EEF1D;EEF1D;EEF1D;EEF1D;EEF1D;EEF1D;EEF1D;EEF1D	+	-0.0335064	0.00488536	7.1842e-12	17902	COPD	0	0	0	0	0
	cg19499720	12	112962744	NA	+	-0.0507313	0.00739745	7.21413e-12	17902	COPD	0	0	0	1	0
	cg03688134	12	94566062	PLXNC1	+	-0.0394468	0.00575212	7.22238e-12	17902	COPD	0	0	0	1	0
	cg12969488	5	142780984	NR3C1;NR3C1;NR3C1;NR3C1;NR3C1;NR3C1;NR3C1;NR3C1;NR3C1;NR3C1;NR3C1;NR3C1;NR3C1;NR3C1;NR3C1	-	-0.0456386	0.00665523	7.23411e-12	17902	COPD	0	0	0	1	0
	cg23464101	2	176995082	HOXD8;HOXD8;HOXD8;HOXD8;HOXD8	+	0.0183925	0.00268218	7.24665e-12	17902	COPD	0	0	0	1	0
	cg18919209	11	96012039	MAML2	+	0.0431879	0.00629814	7.24933e-12	17902	COPD	0	0	0	1	0
	cg05804220	15	45422062	DUOX1;DUOX1;DUOXA1	+	0.024003	0.00350039	7.24934e-12	17902	COPD	0	0	0	1	0
	cg03802845	17	80010764	GPS1;RFNG;GPS1	-	-0.065735	0.00958651	7.25985e-12	17902	COPD	0	0	0	1	0
	cg12075445	12	132906010	GALNT9	-	0.0278726	0.00406484	7.26169e-12	17902	COPD	0	0	0	1	0
	cg26252281	6	146864885	RAB32;RAB32	-	0.0171461	0.00250058	7.26853e-12	17902	COPD	0	0	0	0	0
	cg07048504	1	55829278	NA	+	0.0404994	0.00590642	7.26953e-12	17902	COPD	0	0	0	1	0
	cg03437769	2	28937060	NA	-	-0.0349792	0.00510148	7.27834e-12	17902	COPD	0	0	0	1	0
	cg00580497	5	1153746	NA	-	-0.0336612	0.00490949	7.29403e-12	17902	COPD	0	0	0	1	0
	cg06157895	16	59278971	NA	-	-0.0500026	0.00729288	7.29463e-12	17902	COPD	0	0	0	1	0
	cg19093687	3	145874048	PLOD2;PLOD2	+	-0.0363548	0.00530243	7.29942e-12	17902	COPD	0	0	0	1	0
	cg06128826	1	180946766	STX6;STX6	-	0.0517671	0.00755071	7.3167e-12	17902	COPD	0	0	0	1	0
	cg20868633	9	35906101	HRCT1	+	-0.0318035	0.0046389	7.32075e-12	17902	COPD	0	0	0	0	0
	cg00718594	12	56968168	RBMS2	-	-0.0364021	0.00530984	7.33302e-12	17902	COPD	0	0	0	1	0
	cg07153441	12	53004142	KRT73-AS1;KRT73	+	0.0306728	0.00447437	7.35174e-12	17902	COPD	0	0	0	1	0
	cg15094819	17	11501999	DNAH9	-	0.0339026	0.00494551	7.35226e-12	17902	COPD	0	0	0	1	0
	cg06424508	8	8247666	NA	+	-0.0536143	0.00782129	7.36832e-12	17902	COPD	0	0	0	0	0
	cg04171808	11	35188437	CD44;CD44;CD44;CD44;CD44	+	-0.0569465	0.00830749	7.37227e-12	17902	COPD	0	0	0	1	0
	cg21117476	19	41698918	CYP2S1	+	0.0243013	0.00354523	7.38221e-12	17902	COPD	0	0	0	1	0
	cg07557560	5	134914642	CXCL14;CXCL14	-	0.023298	0.0033989	7.38573e-12	17902	COPD	0	0	0	1	0
	cg23198334	10	76179907	ADK;ADK	-	0.0397296	0.00579658	7.41695e-12	17902	COPD	0	0	0	1	0
	cg10530883	5	3596207	IRX1;IRX1	+	0.0223636	0.00326288	7.41805e-12	17902	COPD	0	0	0	1	0
	cg05352838	6	33384391	CUTA;CUTA;CUTA;CUTA;CUTA	-	-0.0460026	0.0067119	7.42083e-12	17902	COPD	0	0	0	0	0
	cg10770187	2	150186923	LYPD6	-	0.0144255	0.00210494	7.45889e-12	17902	COPD	0	0	0	1	0
	cg23260573	19	13055829	RAD23A	-	-0.0423867	0.00618509	7.46518e-12	17902	COPD	0	0	0	1	0
	cg21184074	15	76473995	LOC101929439;C15orf27	+	-0.0625654	0.00912983	7.4747e-12	17902	COPD	0	0	0	1	0
	cg18520696	17	4631822	NA	-	-0.0341744	0.00498689	7.47495e-12	17902	COPD	0	0	0	0	0
	cg06391431	5	149232756	PPARGC1B;PPARGC1B;PPARGC1B	+	-0.0415652	0.00606544	7.47796e-12	17902	COPD	0	0	0	0	0
	cg18844382	14	23834977	EFS;EFS	+	0.0308454	0.00450115	7.47812e-12	17902	COPD	0	0	0	1	0
	cg13755795	16	51185772	SALL1;SALL1	-	0.025504	0.00372173	7.48218e-12	17902	COPD	0	0	0	1	0
	cg05665676	3	101530959	NXPE3;NXPE3	+	-0.0328679	0.00479653	7.49714e-12	17902	COPD	0	0	0	1	0
	cg16177163	8	97272787	MTERFD1;PTDSS1	-	-0.0373859	0.00545588	7.49856e-12	17902	COPD	0	0	0	0	0
	cg10823980	9	134585447	RAPGEF1;RAPGEF1;RAPGEF1	-	-0.0553829	0.00808238	7.50413e-12	17902	COPD	0	0	0	1	0
	cg16071459	4	89744279	FAM13A;FAM13A;FAM13A;FAM13A;FAM13A;FAM13A;FAM13A;FAM13A;FAM13A	+	0.030503	0.00445155	7.50864e-12	17902	COPD	0	0	0	1	0
	cg25937884	5	180674133	NA	-	-0.029893	0.00436294	7.54155e-12	17902	COPD	0	0	0	0	0
	cg18701048	1	225117403	DNAH14;DNAH14;DNAH14;DNAH14;DNAH14;DNAH14	-	0.0178915	0.00261135	7.54896e-12	17902	COPD	0	0	0	1	0
	cg14248334	11	102178241	NA	+	-0.0379262	0.00553571	7.56193e-12	17902	COPD	0	0	0	1	0
	cg00947809	10	73124633	NA	+	-0.0451452	0.00658952	7.56868e-12	17902	COPD	0	0	0	0	0
	cg12169863	3	149701753	NA	-	-0.0375211	0.00547674	7.57257e-12	17902	COPD	0	0	0	1	0
	cg03431588	13	50929952	DLEU1	-	-0.031569	0.00460809	7.58406e-12	17902	COPD	0	0	0	0	0
	cg00672359	9	137967411	OLFM1;OLFM1;OLFM1;OLFM1	-	0.0247693	0.00361557	7.58745e-12	17902	COPD	0	0	0	1	0
	cg03326944	9	100159457	LOC286359	+	-0.0365479	0.00533506	7.59768e-12	17902	COPD	0	0	0	0	0
	cg00080417	1	167426168	CD247;CD247	+	0.0435325	0.00635473	7.6036e-12	17902	COPD	0	0	0	1	0
	cg11753018	10	45469396	RASSF4	+	-0.0449844	0.00656681	7.61092e-12	17902	COPD	0	0	0	1	0
	cg18584387	12	4384879	CCND2	+	-0.0383091	0.00559258	7.62523e-12	17902	COPD	0	0	0	1	0
	cg22387369	15	85360691	ALPK3	-	0.0236938	0.0034592	7.65178e-12	17902	COPD	0	0	0	1	0
	cg24790674	11	110324793	FDX1	+	-0.037857	0.00552702	7.65466e-12	17902	COPD	0	0	0	0	0
	cg21170041	9	74764428	GDA;GDA	+	0.0192789	0.00281471	7.65966e-12	17902	COPD	0	0	0	1	0
	cg16924930	22	38570825	PLA2G6;PLA2G6;PLA2G6	+	-0.062369	0.00910608	7.66992e-12	17902	COPD	0	0	1	1	0
	cg21345826	22	39353650	APOBEC3A;APOBEC3A	-	0.0501087	0.00731611	7.67377e-12	17902	COPD	0	0	0	0	0
	cg23014425	17	46648525	HOXB3	+	-0.0215773	0.00315056	7.6937e-12	17902	COPD	0	0	0	1	0
	cg01906015	8	63161579	NKAIN3;NKAIN3	-	0.0196515	0.00286939	7.69551e-12	17902	COPD	0	0	0	1	0
	cg16744741	4	82126025	PRKG2	-	0.0400076	0.00584167	7.69712e-12	17902	COPD	0	0	0	1	0
	cg27088374	5	157243785	CLINT1;CLINT1;CLINT1	-	-0.0335422	0.00489766	7.69867e-12	17902	COPD	0	0	0	0	0
	cg18599514	7	156544275	LMBR1	-	-0.0540418	0.00789113	7.70941e-12	17902	COPD	0	0	0	1	0
	cg08654655	1	159141063	CADM3;CADM3	+	0.0417685	0.00609901	7.7105e-12	17902	COPD	0	0	0	1	0
	cg06002198	10	6187994	PFKFB3;PFKFB3	-	-0.0336798	0.00491798	7.71645e-12	17902	COPD	0	0	0	0	0
	cg16966962	1	201915989	LMOD1	+	0.0397621	0.00580642	7.73445e-12	17902	COPD	0	0	0	1	0
	cg11684302	12	4489155	FGF23	-	0.0370871	0.00541579	7.73464e-12	17902	COPD	0	0	0	1	0
	cg08373547	14	52794541	PTGER2	-	-0.0290211	0.00423804	7.74531e-12	17902	COPD	0	0	0	0	0
	cg02419123	8	20880673	NA	+	0.0431341	0.00629922	7.75797e-12	17902	COPD	0	0	0	1	0
	cg24437104	1	227951794	SNAP47	-	-0.0842652	0.012306	7.7591e-12	17902	COPD	0	0	0	0	0
	cg15229926	11	65648571	CTSW	+	-0.0435721	0.00636339	7.76948e-12	17902	COPD	0	0	0	0	0
	cg27252776	3	124564252	ITGB5	+	-0.0434586	0.00634687	7.7732e-12	17902	COPD	0	0	0	1	0
	cg09011401	1	216770086	ESRRG;ESRRG;ESRRG;ESRRG;ESRRG;ESRRG;ESRRG;ESRRG;ESRRG;ESRRG;ESRRG;ESRRG;ESRRG;ESRRG;ESRRG;ESRRG	-	-0.0308284	0.00450236	7.77735e-12	17902	COPD	0	0	0	1	0
	cg04837025	1	236228744	NID1	-	0.0210434	0.00307338	7.7869e-12	17902	COPD	0	0	0	1	0
	cg06559789	2	102753664	IL1R1	+	-0.0394847	0.00576688	7.79704e-12	17902	COPD	0	0	0	1	0
	cg23455002	10	13388178	SEPHS1;SEPHS1;SEPHS1	-	-0.0482576	0.00704824	7.799e-12	17902	COPD	0	0	1	1	0
	cg26721803	6	30690844	TUBB	+	-0.053132	0.00776031	7.80656e-12	17902	COPD	0	0	0	0	0
	cg18447934	12	113330370	RPH3A;RPH3A	-	-0.0582825	0.00851261	7.80756e-12	17902	COPD	0	0	0	1	0
	cg05745908	7	69330111	AUTS2;AUTS2;AUTS2	+	-0.0531321	0.00776058	7.81799e-12	17902	COPD	0	0	0	1	0
	cg04478147	16	786393	NARFL;NARFL;NARFL;NARFL	-	-0.0512434	0.00748499	7.83206e-12	17902	COPD	0	0	0	1	0
	cg17367733	8	29963354	LEPROTL1;LEPROTL1;MIR548O2	+	-0.0385025	0.00562407	7.83919e-12	17902	COPD	0	0	0	0	0
	cg27589676	11	85781044	PICALM;PICALM;PICALM;PICALM	+	-0.0479252	0.00700058	7.8463e-12	17902	COPD	0	0	0	1	0
	cg12250896	10	134001112	DPYSL4	+	0.0234578	0.0034266	7.85162e-12	17902	COPD	0	0	0	1	0
	cg09561830	13	100007116	UBAC2;MIR623;UBAC2;UBAC2	-	-0.037575	0.00548879	7.85334e-12	17902	COPD	0	0	0	1	0
	cg11679124	10	14058944	FRMD4A	-	-0.0614547	0.00897726	7.8626e-12	17902	COPD	0	0	0	1	0
	cg13555415	9	134454249	RAPGEF1;RAPGEF1	-	0.0235884	0.00344581	7.86689e-12	17902	COPD	0	0	0	1	0
	cg00989492	1	70033219	NA	+	0.0250407	0.00365797	7.8669e-12	17902	COPD	0	0	0	1	0
	cg02688304	17	50236104	CA10;CA10;CA10;CA10	-	0.0282725	0.00413043	7.89924e-12	17902	COPD	0	0	0	1	0
	cg06122234	11	47929991	NA	+	-0.0324752	0.00474461	7.91426e-12	17902	COPD	0	0	0	1	0
	cg09929238	17	78560916	RPTOR;RPTOR	-	0.0341152	0.00498436	7.92677e-12	17902	COPD	0	0	0	0	0
	cg15781610	6	36992554	FGD2	-	-0.0449299	0.00656454	7.93277e-12	17902	COPD	0	0	0	1	0
	cg13320146	1	150954826	ANXA9;ANXA9	+	-0.0256569	0.00374869	7.93801e-12	17902	COPD	0	0	0	1	0
	cg24170996	6	13614640	SIRT5;SIRT5;SIRT5;NOL7	+	-0.0395417	0.0057774	7.93975e-12	17902	COPD	0	0	0	0	0
	cg04425624	6	31543565	TNF	-	-0.0306629	0.00448016	7.94269e-12	17902	COPD	0	0	0	1	0
	cg04523558	12	12736011	NA	-	-0.0380704	0.00556252	7.94523e-12	17902	COPD	0	0	0	0	0
	cg23130131	4	111544299	PITX2;PITX2;PITX2	-	0.0259147	0.00378653	7.95538e-12	17902	COPD	0	0	0	0	0
	cg02004860	15	86032340	AKAP13;AKAP13	+	-0.0462566	0.00675886	7.95883e-12	17902	COPD	0	0	0	1	0
	cg08719869	9	8857486	PTPRD;PTPRD	-	0.0302763	0.00442392	7.96307e-12	17902	COPD	0	0	0	1	0
	cg16013896	9	131314031	SPTAN1;SPTAN1;SPTAN1;MIR1268A	+	-0.044597	0.00651673	7.9808e-12	17902	COPD	0	0	0	1	0
	cg23057648	21	40984763	C21orf88;C21orf88	+	0.0299193	0.00437205	7.9899e-12	17902	COPD	0	0	0	1	0
	cg12158535	14	105857250	PACS2;PACS2	+	0.0688915	0.0100673	8.00216e-12	17902	COPD	0	0	0	1	0
	cg11458934	3	14848288	NA	+	-0.0360477	0.00526785	8.00895e-12	17902	COPD	0	0	0	1	0
	cg17001607	3	141681577	TFDP2;TFDP2;TFDP2;TFDP2;TFDP2;TFDP2	-	-0.0430283	0.0062881	8.01684e-12	17902	COPD	0	0	0	1	0
	cg25602684	5	37839918	GDNF	-	0.0272412	0.00398101	8.01765e-12	17902	COPD	0	0	0	1	0
	cg22731432	10	80300328	NA	+	-0.0437514	0.00639393	8.02614e-12	17902	COPD	0	0	0	0	0
	cg15039797	7	139320346	HIPK2;HIPK2	+	0.0248527	0.00363218	8.04192e-12	17902	COPD	0	0	0	1	0
	cg12738940	14	77521802	LOC283575	-	-0.0518391	0.0075763	8.04682e-12	17902	COPD	0	0	0	1	0
	cg05921787	3	11263600	HRH1;HRH1	-	-0.0376989	0.00550981	8.05423e-12	17902	COPD	0	0	0	1	0
	cg06850283	5	44389769	FGF10	+	0.0271311	0.00396532	8.0562e-12	17902	COPD	0	0	1	1	0
	cg08249988	19	19322818	NCAN;NCAN	-	0.0303354	0.00443375	8.06627e-12	17902	COPD	0	0	0	0	0
	cg21907743	1	237205450	RYR2	+	0.0299238	0.00437373	8.07864e-12	17902	COPD	0	0	0	1	0
	cg11556503	2	205890016	PARD3B;PARD3B;PARD3B;PARD3B	-	-0.0338872	0.00495305	8.08028e-12	17902	COPD	0	0	0	1	0
	cg18125510	14	100841768	WARS;WDR25;WARS;WARS;WDR25;WARS;WARS;WARS	-	-0.0276675	0.00404406	8.08948e-12	17902	COPD	0	0	1	1	0
	cg14211915	9	94187714	NA	+	0.0291238	0.00425766	8.1567e-12	17902	COPD	0	0	0	1	0
	cg15685693	7	70597351	WBSCR17	+	0.0208533	0.00304869	8.17076e-12	17902	COPD	0	0	0	1	0
	cg04307403	8	41436864	LOC102723729;AGPAT6	+	-0.0462341	0.00675977	8.19805e-12	17902	COPD	0	0	0	1	0
	cg24637364	1	66259084	PDE4B;PDE4B	+	0.0258594	0.003781	8.21516e-12	17902	COPD	0	0	0	1	0
	cg13862848	13	44272416	ENOX1	-	-0.0465079	0.00680055	8.24081e-12	17902	COPD	0	0	0	0	0
	cg01157004	3	177256538	NA	-	-0.038059	0.00556545	8.2646e-12	17902	COPD	0	0	0	0	0
	cg01568899	2	12454300	LOC100506457	-	0.0355821	0.00520343	8.27827e-12	17902	COPD	0	0	0	1	0
	cg17144149	17	46656572	HOXB4	+	-0.0302825	0.00442849	8.28377e-12	17902	COPD	0	0	0	1	0
	cg07691827	2	149835428	KIF5C;KIF5C;KIF5C;KIF5C	+	-0.0375844	0.00549643	8.29122e-12	17902	COPD	0	0	0	1	0
	cg25882544	17	17795339	TOM1L2;TOM1L2;TOM1L2;TOM1L2;TOM1L2;TOM1L2	+	0.0502707	0.00735176	8.29507e-12	17902	COPD	0	0	0	1	0
	cg19437136	22	42015675	XRCC6;XRCC6;XRCC6;DESI1	+	-0.0361054	0.00528052	8.32118e-12	17902	COPD	0	0	0	1	0
	cg00512459	15	88266173	NA	-	-0.0588876	0.00861263	8.32752e-12	17902	COPD	0	0	0	0	0
	cg14383305	19	11375151	NA	+	-0.0508038	0.00743061	8.34242e-12	17902	COPD	0	0	0	1	0
	cg15899242	13	99128047	STK24;STK24;STK24	+	-0.0472832	0.00691572	8.34447e-12	17902	COPD	0	0	0	0	0
	cg08420312	9	133247664	HMCN2;HMCN2	-	-0.0610874	0.00893542	8.37421e-12	17902	COPD	0	0	0	1	0
	cg21282907	6	74289980	NA	-	-0.0422094	0.00617491	8.42766e-12	17902	COPD	0	0	0	1	0
	cg17757863	5	83680631	EDIL3;EDIL3;EDIL3;EDIL3	-	0.0208078	0.00304406	8.43435e-12	17902	COPD	0	0	0	1	0
	cg18744389	10	50285427	VSTM4	-	0.0432224	0.00632334	8.44303e-12	17902	COPD	0	0	0	0	0
	cg14576753	18	3153379	MYOM1;MYOM1	+	-0.0447637	0.00654955	8.48725e-12	17902	COPD	0	0	0	1	0
	cg01896884	12	9066210	PHC1	-	-0.04279	0.00626127	8.51879e-12	17902	COPD	0	0	0	1	0
	cg08335767	6	34206495	HMGA1;HMGA1;HMGA1;HMGA1;HMGA1;HMGA1	+	-0.0351329	0.00514093	8.52579e-12	17902	COPD	0	0	0	0	0
	cg13513091	19	15379048	BRD4;BRD4	-	-0.0731191	0.0106998	8.5411e-12	17902	COPD	0	0	0	1	0
	cg25260137	8	65282185	NA	+	0.021331	0.00312153	8.55273e-12	17902	COPD	0	0	0	1	0
	cg15146813	8	17354712	SLC7A2;SLC7A2	+	0.0223736	0.00327436	8.58495e-12	17902	COPD	0	0	0	1	0
	cg05141059	3	195162052	ACAP2	-	-0.0458698	0.00671302	8.58604e-12	17902	COPD	0	0	0	1	0
	cg08220908	6	135324394	HBS1L;HBS1L	+	-0.0366814	0.00536834	8.58914e-12	17902	COPD	0	0	0	0	0
	cg19373489	4	111116855	ELOVL6;ELOVL6	+	-0.0476833	0.00697926	8.63447e-12	17902	COPD	0	0	0	1	0
	cg10047182	21	38282489	HLCS;HLCS;HLCS	-	-0.0520088	0.00761282	8.6593e-12	17902	COPD	0	0	0	0	0
	cg09272005	9	3904583	GLIS3;GLIS3	-	-0.0402439	0.00589096	8.67512e-12	17902	COPD	0	0	0	0	0
	cg19516340	2	10263696	RRM2;RRM2	-	-0.0356213	0.00521444	8.68681e-12	17902	COPD	0	0	0	1	0
	cg12961607	2	38976250	SFRS7	+	-0.0264728	0.00387554	8.71946e-12	17902	COPD	0	0	0	1	0
	cg17936236	1	167520305	CREG1	-	-0.0671738	0.00983482	8.75225e-12	17902	COPD	0	0	0	1	0
	cg08100806	16	65157054	CDH11;CDH11	-	0.0286941	0.00420149	8.79482e-12	17902	COPD	0	0	0	1	0
	cg22277695	11	34202256	ABTB2	+	-0.0376477	0.00551268	8.80778e-12	17902	COPD	0	0	0	0	0
	cg22579471	5	55199404	IL31RA;IL31RA;IL31RA;IL31RA;IL31RA;IL31RA;IL31RA	+	-0.0263413	0.00385758	8.8598e-12	17902	COPD	0	0	0	0	0
	cg03616988	8	103079825	NCALD;NCALD;NCALD;NCALD;NCALD;NCALD;NCALD	-	-0.0558883	0.00818465	8.86113e-12	17902	COPD	0	0	0	0	0
	cg06815416	1	171255774	NA	+	-0.0327824	0.00480093	8.86547e-12	17902	COPD	0	0	0	0	0
	cg01421439	3	106051932	NA	-	-0.0654147	0.00958008	8.87464e-12	17902	COPD	0	0	0	1	0
	cg18673462	7	69165517	AUTS2;AUTS2;AUTS2	+	-0.0444302	0.00650688	8.87546e-12	17902	COPD	0	0	0	0	0
	cg05525812	2	177022646	NA	-	-0.0434253	0.00635976	8.87841e-12	17902	COPD	0	0	0	1	0
	cg16688467	17	57902930	VMP1	+	-0.0378636	0.00554555	8.90318e-12	17902	COPD	0	0	0	0	0
	cg14024017	10	20218525	PLXDC2;PLXDC2	-	-0.0393505	0.00576333	8.90343e-12	17902	COPD	0	0	0	1	0
	cg22768287	12	93781658	NUDT4P2;NUDT4P1;NUDT4;NUDT4;NUDT4;NUDT4;NUDT4	-	-0.0485579	0.00711186	8.90364e-12	17902	COPD	0	0	0	0	0
	cg03924136	20	62367108	LIME1;LIME1;LIME1;LIME1;ZGPAT;ZGPAT;ZGPAT;ZGPAT;ZGPAT	-	0.0318451	0.00466419	8.914e-12	17902	COPD	0	0	0	1	0
	cg02609480	21	46971551	NA	+	-0.0378922	0.00555035	8.94977e-12	17902	COPD	0	0	0	1	0
	cg05232694	20	48809539	NA	-	-0.0309414	0.00453223	8.95026e-12	17902	COPD	0	0	0	1	0
	cg13547213	2	223684678	NA	-	-0.0377001	0.00552232	8.95785e-12	17902	COPD	0	0	0	0	0
	cg21433170	11	313408	IFITM1	-	-0.055679	0.00815595	8.96207e-12	17902	COPD	0	0	0	1	0
	cg11832534	1	3563998	WDR8	+	0.0311815	0.00456758	8.96709e-12	17902	COPD	0	0	0	1	0
	cg08736867	6	155502890	TIAM2	-	-0.0398235	0.00583423	9.0215e-12	17902	COPD	0	0	0	1	0
	cg17441233	7	29662482	NA	-	-0.0455896	0.00667903	9.02508e-12	17902	COPD	0	0	0	1	0
	cg27177841	1	213125950	VASH2;VASH2;VASH2	+	-0.0345417	0.00506061	9.0357e-12	17902	COPD	0	0	0	1	0
	cg04415535	3	46034485	FYCO1	-	-0.0470059	0.00688676	9.04066e-12	17902	COPD	0	0	0	0	0
	cg21174352	10	23455210	NA	+	-0.0283924	0.00415984	9.05173e-12	17902	COPD	0	0	0	1	0
	cg10300684	14	29236323	FOXG1;FOXG1	-	0.031426	0.0046043	9.05229e-12	17902	COPD	0	0	0	1	0
	cg05138397	1	160768549	LY9;LY9	-	0.055464	0.00812624	9.05573e-12	17902	COPD	0	0	0	1	0
	cg17113158	20	35724900	RBL1;RBL1	+	-0.0560015	0.00820528	9.0709e-12	17902	COPD	0	0	0	1	0
	cg10693058	19	41025658	SPTBN4	+	0.0258249	0.00378385	9.07225e-12	17902	COPD	0	0	0	0	0
	cg16043888	19	6670865	TNFSF14;TNFSF14	+	-0.0653045	0.00956843	9.07425e-12	17902	COPD	0	0	0	1	0
	cg15950273	14	103367306	TRAF3;TRAF3;TRAF3	+	0.0354263	0.00519071	9.0786e-12	17902	COPD	0	0	0	1	0
	cg16355231	1	2344979	PEX10;PEX10	-	-0.0239952	0.00351587	9.08442e-12	17902	COPD	0	0	0	1	0
	cg10529272	6	27859476	HIST1H3J	+	-0.0710374	0.0104094	9.11352e-12	17902	COPD	0	0	0	1	0
	cg23070020	16	30578627	NA	+	-0.0376106	0.00551137	9.12644e-12	17902	COPD	0	0	0	1	0
	cg18817678	22	45035105	NA	-	-0.0332589	0.00487398	9.15307e-12	17902	COPD	0	0	0	1	0
	cg03579589	1	8735248	RERE;RERE	-	-0.0448396	0.0065711	9.15326e-12	17902	COPD	0	0	0	1	0
	cg00408068	9	114720562	NA	+	0.033511	0.00491094	9.15343e-12	17902	COPD	0	0	0	1	0
	cg26528744	10	75240045	PPP3CB;PPP3CB;PPP3CB;PPP3CB;PPP3CB	-	-0.033123	0.00485424	9.16801e-12	17902	COPD	0	0	0	1	0
	cg00177388	5	72677886	NA	-	0.0312285	0.0045766	9.16805e-12	17902	COPD	0	0	0	1	0
	cg10124147	14	106369544	NA	-	-0.0890005	0.0130436	9.18305e-12	17902	COPD	0	0	0	0	0
	cg08528970	4	76640579	NA	-	-0.0490675	0.00719169	9.21308e-12	17902	COPD	0	0	0	0	0
	cg14295611	9	136876366	NA	-	0.042093	0.00616981	9.23826e-12	17902	COPD	0	0	0	1	0
	cg14538146	19	45146976	PVR;PVR;PVR;PVR	+	0.0328689	0.00481796	9.25517e-12	17902	COPD	0	0	0	1	0
	cg08454563	22	31040187	SLC35E4	+	-0.0532812	0.00781006	9.25692e-12	17902	COPD	0	0	0	1	0
	cg25482786	3	238496	CHL1	+	0.025421	0.00372633	9.26609e-12	17902	COPD	0	0	0	0	0
	cg17096126	19	35786620	MAG;MAG;MAG	+	0.0380564	0.00557866	9.2789e-12	17902	COPD	0	0	0	1	0
	cg14928672	16	74291175	NA	-	0.0269646	0.00395281	9.28962e-12	17902	COPD	0	0	0	1	0
	cg12470791	6	27174216	NA	-	0.0338099	0.00495652	9.31074e-12	17902	COPD	0	0	0	1	0
	cg15857470	7	104945248	SRPK2	-	-0.0350457	0.00513777	9.31753e-12	17902	COPD	0	0	0	0	0
	cg09757099	1	65421348	JAK1	+	0.056191	0.00823787	9.32611e-12	17902	COPD	0	0	0	1	0
	cg04523589	3	48265146	CAMP	+	0.0630836	0.00924849	9.33234e-12	17902	COPD	0	0	0	1	0
	cg12384562	2	205707683	PARD3B;PARD3B;PARD3B;PARD3B	-	-0.0273989	0.00401696	9.34227e-12	17902	COPD	0	0	0	1	0
	cg05887508	19	46047249	OPA3	-	-0.034978	0.00512832	9.35838e-12	17902	COPD	0	0	0	1	0
	cg04992127	5	2751854	IRX2;IRX2;C5orf38	-	0.0266115	0.00390197	9.39443e-12	17902	COPD	0	0	0	1	0
	cg22572489	2	66660630	MEIS1-AS3	-	0.0351906	0.00516006	9.40838e-12	17902	COPD	0	0	0	1	0
	cg12190768	4	100737691	DAPP1;DAPP1	+	-0.0360406	0.00528474	9.4116e-12	17902	COPD	0	0	0	0	0
	cg11253886	2	47039669	NA	+	0.0423054	0.00620358	9.427e-12	17902	COPD	0	0	0	1	0
	cg06221746	16	29832601	PAGR1;MVP;MVP	+	-0.0384693	0.00564136	9.45075e-12	17902	COPD	0	0	0	1	0
	cg25279509	5	72884112	NA	-	-0.0422586	0.00619706	9.45227e-12	17902	COPD	0	0	0	0	0
	cg03119750	22	40349608	GRAP2;GRAP2;GRAP2;GRAP2;GRAP2	-	0.0375642	0.00550881	9.46415e-12	17902	COPD	0	0	0	0	0
	cg15317361	15	44830227	EIF3J-AS1;EIF3J-AS1;EIF3J;EIF3J;EIF3J	+	-0.0328796	0.00482226	9.5073e-12	17902	COPD	0	0	0	1	0
	cg19822755	16	30108259	YPEL3;YPEL3	-	0.0418841	0.00614317	9.52734e-12	17902	COPD	0	0	0	0	0
	cg17568671	13	25079332	PARP4	+	0.0521979	0.00765629	9.54952e-12	17902	COPD	0	0	0	0	0
	cg18773591	2	51001003	NRXN1;NRXN1	-	-0.0618779	0.00907614	9.54971e-12	17902	COPD	0	0	0	1	0
	cg01594685	16	3115053	IL32;IL32;IL32;IL32;IL32;IL32;IL32;IL32	-	-0.0509082	0.0074673	9.56037e-12	17902	COPD	0	0	0	1	0
	cg20777329	19	16217257	NA	+	-0.038346	0.00562474	9.56756e-12	17902	COPD	0	0	1	1	0
	cg22305167	6	29521420	NA	+	0.0161854	0.00237419	9.57602e-12	17902	COPD	0	0	0	1	0
	cg26078977	5	59189467	PDE4D;PDE4D;PDE4D	+	0.0305125	0.00447578	9.57676e-12	17902	COPD	0	0	0	1	0
	cg01235533	6	18211899	KDM1B	+	-0.0552601	0.00810612	9.58748e-12	17902	COPD	0	0	0	1	0
	cg12296772	8	17271067	MTMR7	+	0.0290379	0.00426006	9.6377e-12	17902	COPD	0	0	0	0	0
	cg04698728	8	136685858	NA	+	-0.0521249	0.00764716	9.64339e-12	17902	COPD	0	0	0	1	0
	cg24979039	4	153960183	NA	+	-0.0556367	0.00816252	9.65154e-12	17902	COPD	0	0	0	1	0
	cg27085846	4	10117147	WDR1;WDR1	+	-0.0338483	0.00496597	9.65637e-12	17902	COPD	0	0	0	1	0
	cg06476053	4	54780590	NA	+	-0.0401663	0.00589308	9.66959e-12	17902	COPD	0	0	0	1	0
	cg09536368	6	149461319	NA	-	-0.0329671	0.00483702	9.6875e-12	17902	COPD	0	0	0	1	0
	cg03961300	1	52820754	CC2D1B	-	0.0391997	0.00575178	9.71046e-12	17902	COPD	0	0	0	0	0
	cg17516539	5	156680697	ITK	+	-0.0352013	0.00516522	9.72211e-12	17902	COPD	0	0	1	1	0
	cg01925253	4	153231501	NA	-	0.0314697	0.00461791	9.74627e-12	17902	COPD	0	0	0	1	0
	cg16506874	9	136241865	SURF4;SURF4;STKLD1;STKLD1;SURF4;SURF4;SURF4;SURF4;SURF4	+	-0.0281159	0.00412579	9.74981e-12	17902	COPD	0	0	0	0	0
	cg07781401	17	19773621	NA	-	0.0361021	0.00529789	9.76556e-12	17902	COPD	0	0	0	1	0
	cg08261083	22	50289887	NA	-	0.0590517	0.00866613	9.78904e-12	17902	COPD	0	0	0	1	0
	cg03103886	9	139011834	C9orf69	-	-0.032345	0.00474691	9.80068e-12	17902	COPD	0	0	0	1	0
	cg12473916	1	154943651	SHC1;SHC1;SHC1;SHC1	-	-0.0549922	0.00807061	9.80226e-12	17902	COPD	0	0	0	1	0
	cg01616876	12	113544928	RASAL1	+	-0.0415576	0.00609912	9.81457e-12	17902	COPD	0	0	0	0	0
	cg15174593	10	89279502	MINPP1;MINPP1;MINPP1	-	-0.0349433	0.00512842	9.81712e-12	17902	COPD	0	0	0	1	0
	cg24421827	11	59191513	OR5A2	+	-0.0475646	0.0069808	9.81966e-12	17902	COPD	0	0	0	1	0
	cg01936636	11	3058446	CARS;CARS;CARS;CARS;CARS	-	0.0486143	0.00713491	9.82327e-12	17902	COPD	0	0	0	1	0
	cg13800767	2	216178093	ATIC	-	-0.0388722	0.00570524	9.83339e-12	17902	COPD	0	0	0	1	0
	cg23506842	1	202130920	PTPN7	+	-0.0268156	0.00393579	9.84383e-12	17902	COPD	0	0	0	1	0
	cg05194346	15	101305443	NA	+	0.0341245	0.00500856	9.84672e-12	17902	COPD	0	0	0	1	0
	cg25759160	16	84927731	CRISPLD2	+	-0.032509	0.00477178	9.87931e-12	17902	COPD	0	0	0	1	0
	cg07346905	9	78752056	PCSK5;PCSK5;PCSK5	+	-0.0332947	0.00488732	9.89998e-12	17902	COPD	0	0	0	1	0
	cg03892569	6	12942040	PHACTR1;PHACTR1	+	-0.0477261	0.00700586	9.91009e-12	17902	COPD	0	0	0	1	0
	cg00617504	1	167458826	CD247;CD247	+	0.0603026	0.0088523	9.92558e-12	17902	COPD	0	0	0	1	0
	cg20844579	2	38725563	LOC101929596	+	0.0440005	0.00645925	9.92963e-12	17902	COPD	0	0	0	1	0
	cg15194251	11	2239813	NA	-	-0.0503182	0.00738703	9.95285e-12	17902	COPD	0	0	0	0	0
	cg09055507	16	31212822	PYCARD;PYCARD	+	-0.0756332	0.0111073	1.01184e-11	17902	COPD	0	0	0	1	0
	cg16595667	14	77567533	KIAA1737	+	-0.0301694	0.00443095	1.01545e-11	17902	COPD	0	0	0	1	0
	cg02488934	1	156422580	NA	-	-0.0380219	0.00558431	1.01611e-11	17902	COPD	0	0	0	1	0
	cg03103888	13	114147763	TMCO3	+	-0.0374716	0.00550354	1.01649e-11	17902	COPD	0	0	0	1	0
	cg25557835	8	17354715	SLC7A2;SLC7A2	+	0.0256429	0.00376626	1.01686e-11	17902	COPD	0	0	0	1	0
	cg19983945	7	155386536	NA	+	-0.0408614	0.00600154	1.01763e-11	17902	COPD	0	0	0	1	0
	cg07766402	17	2143584	SMG6;SMG6	+	-0.0400916	0.00588862	1.01877e-11	17902	COPD	0	0	0	0	0
	cg14089516	1	156067305	LMNA	-	-0.0422628	0.00620764	1.01965e-11	17902	COPD	0	0	0	1	0
	cg20125920	10	21804624	C10orf140	-	-0.0332316	0.00488125	1.021e-11	17902	COPD	0	0	0	0	0
	cg07016899	2	238933854	UBE2F;UBE2F;UBE2F;UBE2F-SCLY;UBE2F;UBE2F;UBE2F;UBE2F;UBE2F	+	0.0476896	0.00700529	1.02352e-11	17902	COPD	0	0	0	1	0
	cg12106899	16	6069069	RBFOX1;RBFOX1;RBFOX1	-	0.0219681	0.00322722	1.0273e-11	17902	COPD	0	0	0	1	0
	cg00753676	4	38662991	FLJ13197	+	0.0538326	0.00790854	1.02892e-11	17902	COPD	0	0	0	1	0
	cg22700686	1	153538764	S100A2	-	-0.0360638	0.00529817	1.02929e-11	17902	COPD	0	0	0	1	0
	cg26000663	11	26353723	ANO3;ANO3	-	0.0214886	0.00315693	1.02958e-11	17902	COPD	0	0	0	1	0
	cg05816188	4	100274232	ADH1C	-	-0.0188868	0.00277469	1.02962e-11	17902	COPD	0	0	0	1	0
	cg11727383	10	102988389	LBX1;FLJ41350	+	0.0210431	0.00309149	1.02972e-11	17902	COPD	0	0	0	0	0
	cg19402702	12	29936812	TMTC1;TMTC1	-	0.0202119	0.0029694	1.03e-11	17902	COPD	0	0	0	0	0
	cg20430809	19	2089006	MOB3A	-	-0.0598115	0.00878751	1.03228e-11	17902	COPD	0	0	0	0	0
	cg24141631	8	8354027	NA	-	-0.0474577	0.00697252	1.03248e-11	17902	COPD	0	0	0	1	0
	cg10530851	14	37051417	NKX2-8	+	0.0254229	0.00373543	1.03609e-11	17902	COPD	0	0	0	1	0
	cg07136652	15	39627235	NA	+	-0.0346001	0.00508398	1.03734e-11	17902	COPD	0	0	0	1	0
	cg24613338	6	25435315	LRRC16A;LRRC16A	+	-0.042286	0.00621332	1.03745e-11	17902	COPD	0	0	0	1	0
	cg04028950	11	43942451	ALKBH3-AS1	-	-0.0564902	0.00830068	1.03899e-11	17902	COPD	0	0	0	0	0
	cg00637980	6	152470649	MIR3163;SYNE1;SYNE1	-	0.0406317	0.00597045	1.03912e-11	17902	COPD	0	0	0	0	0
	cg17350345	9	137558909	COL5A1;COL5A1	+	-0.0368043	0.00540818	1.04028e-11	17902	COPD	0	0	0	0	0
	cg00251622	4	8412795	ACOX3;ACOX3	-	0.0592328	0.00870425	1.04218e-11	17902	COPD	0	0	0	1	0
	cg00804628	2	139537845	NXPH2	+	0.0249848	0.00367153	1.04243e-11	17902	COPD	0	0	0	1	0
	cg03342963	21	40719612	HMGN1	-	-0.0493587	0.00725369	1.04519e-11	17902	COPD	0	0	0	1	0
	cg26796793	15	90451632	ARPIN;ARPIN;ARPIN;C15orf38-AP3S2;ARPIN;C15orf38-AP3S2	-	0.0304189	0.00447057	1.04791e-11	17902	COPD	0	0	0	1	0
	cg26596278	1	206227162	AVPR1B	-	-0.0532456	0.00782552	1.04902e-11	17902	COPD	0	0	0	0	0
	cg08799643	1	28749242	PHACTR4	+	-0.0452115	0.0066449	1.05018e-11	17902	COPD	0	0	0	0	0
	cg01062937	16	88537260	ZFPM1	+	0.0709379	0.0104262	1.051e-11	17902	COPD	0	0	0	1	0
	cg24505618	15	45422054	DUOX1;DUOX1;DUOXA1;DUOXA1	+	0.0227828	0.00334869	1.05341e-11	17902	COPD	0	0	0	1	0
	cg18060905	14	106332077	NA	-	-0.0456136	0.00670447	1.05366e-11	17902	COPD	0	0	0	1	0
	cg07062809	22	35709765	TOM1;TOM1;TOM1;TOM1;TOM1;TOM1	+	0.0519246	0.0076321	1.05373e-11	17902	COPD	0	0	0	0	0
	cg26293000	4	82136331	PRKG2;PRKG2	-	0.0145762	0.00214248	1.05382e-11	17902	COPD	0	0	0	1	0
	cg22818074	15	66764860	MAP2K1	-	0.0241911	0.00355578	1.05471e-11	17902	COPD	0	0	0	1	0
	cg05271255	17	79821342	NA	-	-0.0461341	0.00678117	1.05515e-11	17902	COPD	0	0	0	1	0
	cg14411725	11	68714021	NA	+	-0.0482665	0.00709464	1.0553e-11	17902	COPD	0	0	0	1	0
	cg13826570	1	167300053	POU2F1;POU2F1;POU2F1;POU2F1	+	-0.0362183	0.00532413	1.05949e-11	17902	COPD	0	0	0	0	0
	cg22891595	3	193570256	NA	-	0.0524614	0.00771219	1.0614e-11	17902	COPD	0	0	0	1	0
	cg17712928	7	2124974	MAD1L1;MAD1L1;MAD1L1	+	0.0299808	0.00440744	1.0621e-11	17902	COPD	0	0	0	1	0
	cg07826255	17	48243707	SGCA;SGCA	-	-0.0468962	0.00689436	1.06354e-11	17902	COPD	0	0	0	0	0
	cg26305486	8	99033221	MATN2;MATN2	-	0.0379721	0.00558279	1.06709e-11	17902	COPD	0	0	0	1	0
	cg06094113	11	57516469	BTBD18	-	-0.0599993	0.0088218	1.0699e-11	17902	COPD	0	0	0	1	0
	cg04302487	20	36630013	TTI1;TTI1	+	-0.0506575	0.00744842	1.07099e-11	17902	COPD	0	0	0	1	0
	cg01191743	1	43196846	NA	-	-0.0371229	0.00545845	1.07178e-11	17902	COPD	0	0	0	0	0
	cg08204280	5	2751839	IRX2;IRX2;C5orf38	+	0.0248928	0.00366017	1.07182e-11	17902	COPD	0	0	0	0	0
	cg14226182	3	158450251	RARRES1;RARRES1;RARRES1;RARRES1	-	0.0181647	0.00267092	1.07228e-11	17902	COPD	0	0	0	0	0
	cg26354128	14	93897195	KIAA1409	+	0.035412	0.00520703	1.07325e-11	17902	COPD	0	0	0	1	0
	cg27289460	17	80693294	FN3K	-	0.0253659	0.0037299	1.07404e-11	17902	COPD	0	0	0	1	0
	cg07565441	11	32457034	WT1-AS;WT1-AS;WT1-AS;WT1-AS;WT1;WT1;WT1;WT1-AS;WT1;WT1;WT1	+	0.0324308	0.00476876	1.0742e-11	17902	COPD	0	0	0	0	0
	cg25851464	9	100460054	XPA;XPA	+	-0.0468283	0.00688604	1.07576e-11	17902	COPD	0	0	0	1	0
	cg11877251	20	61339875	NTSR1	+	0.02863	0.00421009	1.07675e-11	17902	COPD	0	0	0	1	0
	cg03862987	4	76596784	G3BP2;G3BP2;G3BP2	-	-0.0366851	0.00539488	1.07936e-11	17902	COPD	0	0	0	0	0
	cg22518946	1	114665989	SYT6;SYT6	-	-0.0536165	0.00788553	1.08411e-11	17902	COPD	0	0	0	1	0
	cg19197419	20	44441612	UBE2C;UBE2C;UBE2C;UBE2C;UBE2C;UBE2C;UBE2C	-	-0.0282595	0.00415647	1.08735e-11	17902	COPD	0	0	0	1	0
	cg17026484	8	129325240	NA	+	-0.0470551	0.00692119	1.089e-11	17902	COPD	0	0	0	1	0
	cg14686437	8	102507837	GRHL2	+	-0.0417311	0.00613813	1.08925e-11	17902	COPD	0	0	0	1	0
	cg09596131	2	19986567	NA	-	-0.0368695	0.00542314	1.09002e-11	17902	COPD	0	0	0	1	0
	cg21200129	9	23821566	ELAVL2;ELAVL2;ELAVL2	+	0.0247821	0.00364536	1.09237e-11	17902	COPD	0	0	0	0	0
	cg00383292	8	141320382	TRAPPC9;TRAPPC9	-	-0.0427361	0.00628639	1.09281e-11	17902	COPD	0	0	0	0	0
	cg16499402	3	149333648	WWTR1;WWTR1;WWTR1	+	-0.031313	0.00460609	1.09306e-11	17902	COPD	0	0	0	1	0
	cg05282874	1	43832326	ELOVL1;ELOVL1;ELOVL1;ELOVL1;ELOVL1	+	-0.0540958	0.00795759	1.09417e-11	17902	COPD	0	0	0	1	0
	cg04713176	12	4497426	NA	+	0.0461139	0.00678346	1.0944e-11	17902	COPD	0	0	0	0	0
	cg01381305	5	157021696	NA	-	-0.0365254	0.00537304	1.095e-11	17902	COPD	0	0	0	0	0
	cg10861637	17	57698539	CLTC;CLTC	+	-0.0470134	0.0069162	1.09744e-11	17902	COPD	0	0	0	1	0
	cg27331241	7	751830	PRKAR1B;PRKAR1B;PRKAR1B;PRKAR1B;PRKAR1B;PRKAR1B	+	0.0147485	0.00216972	1.09862e-11	17902	COPD	0	0	0	0	0
	cg04128669	2	192067025	NA	-	-0.0358121	0.00526881	1.1018e-11	17902	COPD	0	0	0	1	0
	cg18653350	13	24007836	SACS;SACS	+	0.0343982	0.00506091	1.10314e-11	17902	COPD	0	0	0	1	0
	cg16079495	5	94244779	MCTP1;MCTP1;MCTP1	-	-0.0353357	0.00519899	1.10454e-11	17902	COPD	0	0	0	1	0
	cg02885925	1	165326069	LMX1A;LMX1A	+	0.0259626	0.00381994	1.105e-11	17902	COPD	0	0	0	0	0
	cg08346159	4	164265012	NPY5R	-	0.0206661	0.00304108	1.11237e-11	17902	COPD	0	0	0	1	0
	cg12483476	5	178421711	GRM6	+	0.0187297	0.00275617	1.11277e-11	17902	COPD	0	0	0	1	0
	cg21497056	7	70597354	WBSCR17	+	0.0226669	0.00333571	1.11557e-11	17902	COPD	0	0	0	1	0
	cg14414943	1	111770718	CHI3L2;CHI3L2	+	0.0377227	0.00555144	1.11623e-11	17902	COPD	0	0	1	1	0
	cg05122751	13	47326294	LRCH1	+	0.0385812	0.00567784	1.11676e-11	17902	COPD	0	0	0	1	0
	cg04961911	9	35079141	FANCG	+	-0.032572	0.00479403	1.1228e-11	17902	COPD	0	0	0	1	0
	cg08562978	3	15839260	ANKRD28;ANKRD28	-	-0.0368574	0.00542476	1.1228e-11	17902	COPD	0	0	0	1	0
	cg18680181	14	35629311	KIAA0391	-	-0.0323977	0.00476844	1.12352e-11	17902	COPD	0	0	0	0	0
	cg19964040	2	54706756	SPTBN1	+	-0.0393785	0.00579633	1.12742e-11	17902	COPD	0	0	0	0	0
	cg20844427	13	106470099	NA	+	-0.0466629	0.00686861	1.12776e-11	17902	COPD	0	0	0	1	0
	cg16185223	14	64688013	SYNE2;SYNE2;SYNE2;SYNE2;MIR548AZ	-	0.0471252	0.00693718	1.13168e-11	17902	COPD	0	0	0	1	0
	cg04836176	1	153722548	INTS3	+	-0.0402659	0.00592749	1.13219e-11	17902	COPD	0	0	0	0	0
	cg01965552	5	40478425	NA	-	-0.0492417	0.00724939	1.13649e-11	17902	COPD	0	0	0	0	0
	cg01442652	4	114706330	NA	-	-0.0325437	0.00479125	1.1382e-11	17902	COPD	0	0	0	1	0
	cg08752524	1	247653449	OR2W5	-	0.0527898	0.00777209	1.13889e-11	17902	COPD	0	0	0	1	0
	cg10282162	17	11144311	SHISA6	+	0.0225394	0.00331842	1.13889e-11	17902	COPD	0	0	0	1	0
	cg19478298	7	103630093	RELN;RELN	+	0.0300825	0.00442917	1.14139e-11	17902	COPD	0	0	0	1	0
	cg14341579	13	110438906	IRS2;IRS2	+	0.024226	0.00356691	1.14173e-11	17902	COPD	0	0	0	1	0
	cg08283882	8	25901017	EBF2	-	0.0269575	0.00396924	1.14378e-11	17902	COPD	0	0	0	1	0
	cg11029667	11	132213503	NA	+	-0.0381558	0.0056181	1.14395e-11	17902	COPD	0	0	0	0	0
	cg25368276	1	19977123	NBL1;NBL1;MINOS1-NBL1;MINOS1-NBL1;NBL1;NBL1;NBL1;NBL1;NBL1;NBL1	-	-0.0725093	0.0106764	1.14434e-11	17902	COPD	0	0	0	1	0
	cg21802055	4	4868794	NA	+	0.0232269	0.00342008	1.14592e-11	17902	COPD	0	0	0	1	0
	cg14018072	1	8157705	NA	-	-0.0387583	0.00570721	1.14766e-11	17902	COPD	0	0	0	1	0
	cg07763343	11	117915976	TMPRSS4-AS1	-	-0.0591045	0.00870393	1.1522e-11	17902	COPD	0	0	0	0	0
	cg01693305	1	19813311	CAPZB	+	-0.0466698	0.00687308	1.15473e-11	17902	COPD	0	0	0	1	0
	cg14616131	15	71184581	THAP10;LRRC49;LRRC49;LRRC49;LRRC49	-	0.0201224	0.00296353	1.15631e-11	17902	COPD	0	0	0	1	0
	cg00788478	5	40430071	NA	-	-0.0351539	0.00517745	1.15813e-11	17902	COPD	0	0	0	1	0
	cg07540103	17	6679499	FBXO39	-	0.0271036	0.00399185	1.15872e-11	17902	COPD	0	0	0	1	0
	cg26234277	15	48622471	DUT;DUT	+	-0.033098	0.00487473	1.15892e-11	17902	COPD	0	0	0	0	0
	cg22326508	11	34439896	NA	+	-0.0376959	0.00555222	1.1618e-11	17902	COPD	0	0	0	0	0
	cg18471664	3	5028143	NA	-	-0.0448386	0.00660442	1.16312e-11	17902	COPD	0	0	1	1	0
	cg06676751	1	211663012	RD3;RD3	+	-0.0604553	0.00890468	1.16332e-11	17902	COPD	0	0	0	1	0
	cg23954153	1	44402353	ARTN;ARTN;ARTN;ARTN;ARTN	+	0.020057	0.00295437	1.16523e-11	17902	COPD	0	0	0	1	0
	cg24256544	12	102345007	NA	-	-0.0334264	0.00492367	1.16533e-11	17902	COPD	0	0	0	0	0
	cg26734930	8	120656427	NA	+	-0.0434185	0.00639575	1.16743e-11	17902	COPD	0	0	0	1	0
	cg04185991	20	23380447	NAPB;NAPB;NAPB;NAPB;NAPB	+	-0.0440381	0.00648718	1.16879e-11	17902	COPD	0	0	0	1	0
	cg24544490	1	155290961	RUSC1;RUSC1;C1orf104	-	0.0312707	0.00460649	1.16935e-11	17902	COPD	0	0	0	1	0
	cg22791932	16	88537374	ZFPM1	+	0.0567723	0.00836337	1.17091e-11	17902	COPD	0	0	0	1	0
	cg10061361	4	122078167	TNIP3;TNIP3	-	0.0193152	0.00284542	1.17135e-11	17902	COPD	0	0	0	1	0
	cg03721993	14	102026722	DIO3;MIR1247	-	0.0245311	0.00361382	1.17145e-11	17902	COPD	0	0	0	1	0
	cg19129200	10	101355830	NA	+	-0.0646722	0.00952724	1.17152e-11	17902	COPD	0	0	0	1	0
	cg17579667	11	40315404	LRRC4C;LRRC4C	+	0.023607	0.003478	1.17649e-11	17902	COPD	0	0	0	0	0
	cg25341338	1	116380575	NHLH2;NHLH2	+	0.0300517	0.00442765	1.17852e-11	17902	COPD	0	0	0	1	0
	cg17485141	2	42566556	NA	-	0.0480714	0.0070826	1.17871e-11	17902	COPD	0	0	1	0	0
	cg15233820	9	14207757	NFIB;NFIB;NFIB	+	-0.0285037	0.00419997	1.18358e-11	17902	COPD	0	0	0	1	0
	cg15194019	1	36852679	STK40;STK40;STK40	-	-0.0419933	0.00618807	1.18766e-11	17902	COPD	0	0	0	1	0
	cg15849017	12	123619618	NA	-	0.0445193	0.00656074	1.19137e-11	17902	COPD	0	0	0	1	0
	cg16634738	16	23718409	ERN2;ERN2;ERN2;ERN2	+	0.0614812	0.00906043	1.19164e-11	17902	COPD	0	0	0	0	0
	cg11756095	1	32410614	NA	-	-0.030426	0.0044839	1.19214e-11	17902	COPD	0	0	1	1	0
	cg15505251	18	43685324	ATP5A1;HAUS1;HAUS1;HAUS1	+	-0.0428236	0.00631095	1.19231e-11	17902	COPD	0	0	0	0	0
	cg08991794	17	3674741	ITGAE	+	0.0517925	0.00763288	1.19348e-11	17902	COPD	0	0	0	1	0
	cg18465945	17	17465682	PEMT;PEMT;PEMT	-	0.0329431	0.00485507	1.19484e-11	17902	COPD	0	0	0	0	0
	cg01737018	2	74413231	NA	+	-0.0346794	0.00511124	1.19777e-11	17902	COPD	0	0	0	1	0
	cg14049470	10	20105452	PLXDC2;PLXDC2	+	0.0279249	0.00411606	1.20232e-11	17902	COPD	0	0	0	1	0
	cg02393640	7	135660101	LUZP6;MTPN	+	-0.0342156	0.00504343	1.20396e-11	17902	COPD	0	0	0	0	0
	cg21694941	8	57358590	PENK;PENK;PENK	+	0.0344357	0.00507589	1.20411e-11	17902	COPD	0	0	0	1	0
	cg22762215	6	29521272	NA	+	0.0184642	0.00272171	1.20528e-11	17902	COPD	0	0	0	1	0
	cg17225008	3	138067604	MRAS;MRAS;MRAS;MRAS;MRAS;MRAS;MRAS;MRAS	-	0.0310107	0.00457121	1.20625e-11	17902	COPD	0	0	0	1	0
	cg26434485	11	44596668	CD82;CD82	+	-0.0561418	0.00827591	1.2075e-11	17902	COPD	0	0	0	1	0
	cg15264878	13	77000241	NA	-	0.0308132	0.00454256	1.21197e-11	17902	COPD	0	0	0	0	0
	cg23683800	10	115086103	NA	+	-0.0317077	0.0046747	1.21536e-11	17902	COPD	0	0	0	1	0
	cg00735667	3	74663796	NA	+	0.0181901	0.00268179	1.21548e-11	17902	COPD	0	0	0	1	0
	cg19139704	1	92198231	TGFBR3;TGFBR3;TGFBR3;TGFBR3	+	-0.0489721	0.00722008	1.21589e-11	17902	COPD	0	0	0	0	0
	cg09028855	20	32698354	EIF2S2	-	-0.0609447	0.00898531	1.21632e-11	17902	COPD	0	0	0	1	0
	cg14074704	11	19850769	NAV2;NAV2;NAV2;NAV2	-	-0.0350669	0.0051702	1.21796e-11	17902	COPD	0	0	0	1	0
	cg08723051	3	45076240	CLEC3B;CLEC3B	-	-0.0297199	0.00438202	1.22037e-11	17902	COPD	0	0	0	0	0
	cg17819085	1	235122803	NA	-	-0.0511217	0.00753778	1.22169e-11	17902	COPD	0	0	0	1	0
	cg15901949	17	17654304	RAI1	-	-0.0285325	0.00420755	1.22852e-11	17902	COPD	0	0	0	0	0
	cg00657200	3	6902995	GRM7;GRM7;GRM7;GRM7	+	0.0195187	0.00287842	1.23045e-11	17902	COPD	0	0	0	1	0
	cg09645045	7	110767225	IMMP2L;IMMP2L	-	-0.0394542	0.00581863	1.23354e-11	17902	COPD	0	0	0	1	0
	cg06996485	21	36339951	RUNX1	+	-0.0391099	0.00576786	1.23369e-11	17902	COPD	0	0	0	1	0
	cg07935500	15	80696529	ARNT2	+	0.0293642	0.00433064	1.2344e-11	17902	COPD	0	0	0	1	0
	cg04226749	1	220921859	MOSC2;MOSC2	+	0.0227706	0.00335832	1.23616e-11	17902	COPD	0	0	0	1	0
	cg03823989	9	100292179	TMOD1;TMOD1	-	-0.0422893	0.00623717	1.23753e-11	17902	COPD	0	0	0	0	0
	cg04218548	1	6941387	CAMTA1	+	0.0591688	0.00872771	1.24428e-11	17902	COPD	0	0	0	0	0
	cg06927924	18	43620428	PSTPIP2	-	-0.0519281	0.0076597	1.24453e-11	17902	COPD	0	0	0	1	0
	cg16269431	4	157997367	GLRB;GLRB;GLRB;GLRB;GLRB	+	0.0266209	0.00392702	1.24865e-11	17902	COPD	0	0	0	1	0
	cg02162897	2	38300537	CYP1B1	-	0.0276943	0.00408601	1.25782e-11	17902	COPD	0	0	0	1	0
	cg01672172	17	41936273	CD300LG	-	-0.0603716	0.00890842	1.26592e-11	17902	COPD	0	0	0	1	0
	cg18115627	1	44401979	ARTN;ARTN;ARTN;ARTN;ARTN	-	0.0246413	0.00363607	1.26596e-11	17902	COPD	0	0	0	1	0
	cg16219720	1	66822466	PDE4B;PDE4B;PDE4B;PDE4B;PDE4B;PDE4B;PDE4B	-	-0.0371755	0.00548577	1.26777e-11	17902	COPD	0	0	0	1	0
	cg09305228	22	40646733	TNRC6B;TNRC6B;TNRC6B	+	-0.0504762	0.00744853	1.26807e-11	17902	COPD	0	0	0	1	0
	cg03226737	11	7273049	SYT9	+	0.019074	0.00281466	1.26828e-11	17902	COPD	0	0	0	1	0
	cg23018092	5	126626364	MEGF10	+	0.0260392	0.00384314	1.27834e-11	17902	COPD	0	0	0	1	0
	cg26422794	22	37310350	CSF2RB	+	-0.0431557	0.00636986	1.28285e-11	17902	COPD	0	0	0	1	0
	cg06930067	14	68961273	RAD51B;RAD51B	-	0.0503057	0.0074254	1.28449e-11	17902	COPD	0	0	0	1	0
	cg13409170	9	127532069	NR6A1;NR6A1	-	0.0173491	0.002561	1.28851e-11	17902	COPD	0	0	0	1	0
	cg09701290	11	689985	DEAF1;DEAF1	+	0.0406402	0.00599929	1.2902e-11	17902	COPD	0	0	0	1	0
	cg17320136	5	10567905	ANKRD33B	+	-0.0639103	0.00943458	1.29118e-11	17902	COPD	0	0	0	1	0
	cg12901835	7	2847923	GNA12;GNA12;GNA12	+	-0.0492133	0.00726502	1.29154e-11	17902	COPD	0	0	0	1	0
	cg11986105	5	144741955	NA	-	-0.0353527	0.00521915	1.29477e-11	17902	COPD	0	0	0	1	0
	cg16246099	2	146396497	NA	-	-0.0366216	0.0054065	1.29508e-11	17902	COPD	0	0	0	1	0
	cg08140412	12	52014778	SCN8A	+	-0.0447475	0.00660631	1.29658e-11	17902	COPD	0	0	0	1	0
	cg05545266	1	40862240	SMAP2;SMAP2;SMAP2;SMAP2	+	-0.03752	0.00553943	1.29824e-11	17902	COPD	0	0	0	1	0
	cg06454226	18	2572965	NDC80;METTL4	+	-0.0466601	0.00688902	1.29957e-11	17902	COPD	0	0	0	0	0
	cg25408008	1	67391835	MIER1;WDR78;MIER1;MIER1;MIER1;MIER1;MIER1;MIER1;WDR78;MIER1	-	-0.0378204	0.00558403	1.30094e-11	17902	COPD	0	0	0	1	0
	cg20069688	6	31941049	STK19;STK19;DOM3Z;STK19	+	-0.0575346	0.00849504	1.30305e-11	17902	COPD	0	0	0	1	0
	cg03443943	4	177922420	NA	-	-0.0345152	0.00509625	1.3036e-11	17902	COPD	0	0	0	1	0
	cg01034094	1	117101030	CD58;CD58;CD58	+	-0.0319332	0.00471511	1.3049e-11	17902	COPD	0	0	0	0	0
	cg08486175	20	61558621	DIDO1;DIDO1;DIDO1;DIDO1;DIDO1;DIDO1	-	-0.0623354	0.0092045	1.30711e-11	17902	COPD	0	0	0	1	0
	cg24569082	6	45888588	CLIC5;CLIC5;CLIC5;CLIC5;CLIC5;CLIC5	+	-0.0468407	0.00691661	1.30772e-11	17902	COPD	0	0	0	0	0
	cg09461005	10	34612060	PARD3	-	-0.0326084	0.00481527	1.31083e-11	17902	COPD	0	0	0	1	0
	cg05181865	19	58570652	ZNF135;ZNF135;ZNF135;ZNF135;ZNF135;ZNF135;ZNF135;ZNF135;ZNF135;ZNF135	-	0.020174	0.00297923	1.3136e-11	17902	COPD	0	0	0	0	0
	cg11536474	2	63286049	NA	+	0.0235251	0.00347472	1.3246e-11	17902	COPD	0	0	0	1	0
	cg12078605	2	80531500	CTNNA2;LRRTM1;CTNNA2	-	0.0294659	0.00435223	1.32512e-11	17902	COPD	0	0	0	1	0
	cg23104520	8	16489954	NA	-	-0.0377132	0.00557045	1.32576e-11	17902	COPD	0	0	0	1	0
	cg14575594	10	3944845	NA	+	-0.0291942	0.00431224	1.32694e-11	17902	COPD	0	0	0	1	0
	cg27403265	16	22825621	HS3ST2	-	0.0258738	0.0038218	1.32739e-11	17902	COPD	0	0	0	1	0
	cg02080811	22	28206176	NA	-	-0.0402632	0.00594748	1.32967e-11	17902	COPD	0	0	0	1	0
	cg06740650	14	102552017	HSP90AA1;HSP90AA1	-	-0.0491285	0.00725709	1.33032e-11	17902	COPD	0	0	0	1	0
	cg21917349	15	29213860	APBA2;APBA2;APBA2;APBA2	+	0.0639487	0.0094464	1.33109e-11	17902	COPD	0	0	0	1	0
	cg19386884	3	177256147	LINC00578	+	-0.0368647	0.00544594	1.33503e-11	17902	COPD	0	0	0	0	0
	cg08207895	3	50388901	TUSC4;CYB561D2	+	-0.0323546	0.00477973	1.33572e-11	17902	COPD	0	0	0	1	0
	cg18575710	22	28569035	TTC28	+	-0.044436	0.00656454	1.33609e-11	17902	COPD	0	0	0	1	0
	cg24212517	17	42428168	GRN	-	-0.0329103	0.00486219	1.34043e-11	17902	COPD	0	0	0	1	0
	cg18824330	19	18960246	UPF1	-	-0.05438	0.00803413	1.34047e-11	17902	COPD	0	0	0	1	0
	cg09035857	22	22189326	MAPK1;MAPK1	-	0.0605903	0.00895165	1.34052e-11	17902	COPD	0	0	0	1	0
	cg04332349	2	46574923	EPAS1	+	0.0630655	0.00931741	1.34103e-11	17902	COPD	0	1	0	1	0
	cg23344321	17	28707212	CPD	-	-0.0405268	0.00598789	1.34511e-11	17902	COPD	0	0	0	1	0
	cg05873568	14	105155145	INF2;INF2;INF2	+	-0.0494228	0.00730231	1.34522e-11	17902	COPD	0	0	0	1	0
	cg13533151	18	24764966	CHST9	+	0.0313265	0.0046287	1.34745e-11	17902	COPD	0	0	0	0	0
	cg25630380	1	156784869	SH2D2A;SH2D2A;NTRK1;SH2D2A;SH2D2A;SH2D2A	-	-0.0767584	0.0113421	1.35053e-11	17902	COPD	0	0	0	1	0
	cg05526364	3	129205070	IFT122;IFT122;IFT122;IFT122	-	-0.0476896	0.00704723	1.35421e-11	17902	COPD	0	0	0	0	0
	cg12296605	8	106331317	ZFPM2	+	0.0301893	0.00446145	1.35836e-11	17902	COPD	0	0	0	1	0
	cg18568145	1	155225764	FAM189B;FAM189B	-	-0.0339069	0.00501099	1.36006e-11	17902	COPD	0	0	0	1	0
	cg14897843	17	71020214	SLC39A11;SLC39A11	+	0.0411198	0.00607704	1.36102e-11	17902	COPD	0	0	0	1	0
	cg05308107	13	67802760	PCDH9;PCDH9	-	0.0241615	0.00357085	1.36187e-11	17902	COPD	0	0	0	1	0
	cg18173701	2	242052583	PASK;PASK;PASK;PASK	-	-0.0435537	0.00643689	1.36242e-11	17902	COPD	0	0	0	1	0
	cg01263479	4	156588328	GUCY1A3;GUCY1A3;GUCY1A3;GUCY1A3;GUCY1A3;GUCY1A3;GUCY1A3;GUCY1A3;GUCY1A3;GUCY1A3	+	0.0261284	0.00386161	1.36312e-11	17902	COPD	0	0	0	1	0
	cg09760098	10	11251111	CELF2;CELF2;CELF2;CELF2	-	-0.0378133	0.00558885	1.36627e-11	17902	COPD	0	0	0	0	0
	cg01811272	2	47276456	TTC7A	-	0.0542179	0.00801364	1.36775e-11	17902	COPD	0	0	0	1	0
	cg08805417	3	135868584	MSL2;MSL2	-	-0.0512462	0.00757467	1.36983e-11	17902	COPD	0	0	0	1	0
	cg04258133	11	1953661	TNNT3;TNNT3;TNNT3;TNNT3	-	0.0362849	0.00536331	1.37073e-11	17902	COPD	0	0	0	1	0
	cg03066931	18	59001422	NA	-	0.0255224	0.00377251	1.37094e-11	17902	COPD	0	0	0	1	0
	cg27023597	17	57918262	MIR21	+	-0.0325024	0.00480425	1.37097e-11	17902	COPD	0	0	0	1	0
	cg02775989	17	47465656	NA	+	0.0293802	0.00434291	1.37336e-11	17902	COPD	0	0	0	1	0
	cg03817667	7	54609953	VSTM2A	+	0.0244813	0.00361885	1.37505e-11	17902	COPD	0	0	0	0	0
	cg19399165	2	27301252	EMILIN1	+	-0.034676	0.00512608	1.37805e-11	17902	COPD	0	0	0	1	0
	cg03546163	6	35654363	FKBP5;FKBP5;FKBP5;FKBP5	-	-0.0265613	0.00392654	1.37864e-11	17902	COPD	0	0	0	0	0
	cg01818220	9	23821773	ELAVL2;ELAVL2;ELAVL2;ELAVL2	+	0.0199604	0.00295075	1.37881e-11	17902	COPD	0	0	0	1	0
	cg12825070	5	148033708	HTR4;HTR4;HTR4;HTR4;HTR4;HTR4;HTR4;HTR4;HTR4;HTR4;HTR4;HTR4;HTR4;HTR4	+	0.0303767	0.00449105	1.38548e-11	17902	COPD	0	0	0	0	0
	cg09587957	15	40399101	BMF;BMF;BMF;BMF	-	-0.0482456	0.00713295	1.38609e-11	17902	COPD	0	0	0	1	0
	cg14284211	6	35570224	FKBP5;FKBP5;FKBP5;FKBP5	+	-0.0404116	0.00597483	1.38726e-11	17902	COPD	0	0	0	1	0
	cg14756668	5	26488099	NA	-	-0.0450512	0.00666084	1.38772e-11	17902	COPD	0	0	0	1	0
	cg07895006	1	198799745	MIR181A1HG	+	0.06203	0.0091714	1.38937e-11	17902	COPD	0	0	0	1	0
	cg09060241	2	25598865	NA	+	0.0506261	0.00748529	1.38943e-11	17902	COPD	0	0	0	1	0
	cg27603605	12	126002521	TMEM132B	+	0.0406232	0.00600649	1.39136e-11	17902	COPD	0	0	0	0	0
	cg14273450	2	26624934	C2orf39	+	0.0290727	0.00429868	1.39176e-11	17902	COPD	0	0	0	1	0
	cg18508824	4	76440715	RCHY1;RCHY1;RCHY1;RCHY1;RCHY1;RCHY1;RCHY1;RCHY1;RCHY1;RCHY1;THAP6	+	-0.0344419	0.00509257	1.39193e-11	17902	COPD	0	0	0	0	0
	cg15285250	7	8482107	NXPH1	+	0.028013	0.00414201	1.39215e-11	17902	COPD	0	0	0	1	0
	cg07378939	3	111724204	TAGLN3;TAGLN3;TAGLN3	+	-0.0415931	0.00614997	1.39215e-11	17902	COPD	0	0	0	0	0
	cg26283713	7	128375140	NA	-	0.0553704	0.00818715	1.39261e-11	17902	COPD	0	0	0	1	0
	cg15855021	5	141468137	NA	-	-0.0428223	0.00633213	1.39633e-11	17902	COPD	0	0	0	0	0
	cg15548246	6	13121401	PHACTR1;PHACTR1	+	0.0585258	0.00865438	1.39754e-11	17902	COPD	0	0	0	0	0
	cg21825848	2	164657835	NA	-	-0.0340866	0.00504082	1.4019e-11	17902	COPD	0	0	0	1	0
	cg14880874	4	23271344	MIR548AJ2	-	-0.031917	0.00472009	1.4036e-11	17902	COPD	0	0	0	1	0
	cg11551081	12	86384801	MGAT4C	-	-0.0370721	0.0054829	1.40881e-11	17902	COPD	0	0	0	1	0
	cg13293174	20	44622224	NA	+	-0.0506245	0.00748736	1.4095e-11	17902	COPD	0	0	0	1	0
	cg04935122	7	73694116	NA	+	-0.0443236	0.00655559	1.41078e-11	17902	COPD	0	0	0	0	0
	cg12363722	4	187476703	MTNR1A	+	0.01913	0.00282949	1.41325e-11	17902	COPD	0	0	0	1	0
	cg25298754	3	111314102	ZBED2;CD96;CD96	-	-0.0461704	0.00682905	1.41394e-11	17902	COPD	0	0	0	1	0
	cg03753385	8	145579317	FBXL6;C8ORFK29;FBXL6	-	-0.0374505	0.00553945	1.41568e-11	17902	COPD	0	0	0	0	0
	cg09971811	20	24930099	CST7;CST7	+	-0.0417436	0.00617449	1.41609e-11	17902	COPD	0	0	0	1	0
	cg14417498	1	165322199	LMX1A	-	0.0308307	0.00456034	1.41658e-11	17902	COPD	0	0	0	0	0
	cg22868282	12	47224954	NA	+	0.0287356	0.00425099	1.42495e-11	17902	COPD	0	0	0	1	0
	cg13173268	2	198060477	ANKRD44;ANKRD44	-	0.0369751	0.00547009	1.42743e-11	17902	COPD	0	0	0	1	0
	cg16166054	11	129830471	PRDM10;PRDM10	-	-0.0413012	0.0061101	1.42744e-11	17902	COPD	0	0	0	1	0
	cg16818628	10	50604006	DRGX;DRGX	-	0.0217234	0.00321379	1.42812e-11	17902	COPD	0	0	0	1	0
	cg17386885	1	150600601	ENSA;ENSA;ENSA;ENSA;ENSA;ENSA;ENSA;ENSA	-	-0.047961	0.00709602	1.43369e-11	17902	COPD	0	0	1	1	0
	cg20839080	18	53177891	TCF4;TCF4;TCF4;TCF4;TCF4;TCF4;TCF4;TCF4;TCF4	-	-0.0346008	0.00511934	1.43384e-11	17902	COPD	0	0	0	1	0
	cg08772028	11	118085736	AMICA1	+	-0.0410413	0.00607238	1.43542e-11	17902	COPD	0	0	0	0	0
	cg05402253	19	42556176	GRIK5;GRIK5	-	-0.0607615	0.0089902	1.43589e-11	17902	COPD	0	0	0	1	0
	cg18986090	11	66624984	LRFN4;LRFN4;PC;PC;PC	+	-0.0324821	0.00480641	1.44138e-11	17902	COPD	0	0	0	1	0
	cg09473049	3	31294342	NA	-	-0.0383895	0.00568101	1.44703e-11	17902	COPD	0	0	0	0	0
	cg24956829	11	76397657	GUCY2EP	+	0.0354408	0.00524484	1.44939e-11	17902	COPD	0	0	0	1	0
	cg22077718	5	133930624	NA	-	0.0667402	0.00987697	1.45069e-11	17902	COPD	0	0	0	0	0
	cg06724588	16	51185459	SALL1;SALL1	-	0.0263048	0.00389308	1.4541e-11	17902	COPD	0	0	0	1	0
	cg05404584	9	102614251	NR4A3;NR4A3	+	-0.0466886	0.00691055	1.46084e-11	17902	COPD	0	0	0	0	0
	cg06087185	6	29521499	NA	+	0.0203482	0.00301184	1.46153e-11	17902	COPD	0	0	0	1	0
	cg08548486	1	24866714	LOC100506985	+	-0.0195222	0.00288965	1.46317e-11	17902	COPD	0	0	0	0	0
	cg22660343	20	48322124	B4GALT5	-	-0.0566111	0.00838031	1.46976e-11	17902	COPD	0	0	0	0	0
	cg19553034	4	26196680	NA	+	-0.0377605	0.00558997	1.47186e-11	17902	COPD	0	0	0	0	0
	cg20630655	15	75918700	SNUPN;SNUPN;SNUPN;SNUPN	+	-0.040907	0.00605587	1.47307e-11	17902	COPD	0	0	0	1	0
	cg24851859	5	27532684	NA	+	-0.0426176	0.0063092	1.47406e-11	17902	COPD	0	0	0	1	0
	cg17716457	1	34175736	CSMD2;CSMD2	-	-0.0356924	0.00528402	1.47439e-11	17902	COPD	0	0	0	1	0
	cg04423209	2	85663660	SH2D6	-	0.0457459	0.00677242	1.47499e-11	17902	COPD	0	0	0	0	0
	cg05441928	19	7548535	PEX11G;PEX11G;PEX11G	+	0.0502361	0.00743739	1.47694e-11	17902	COPD	0	0	0	1	0
	cg13910681	9	130740599	FAM102A	-	-0.0349954	0.00518104	1.47719e-11	17902	COPD	0	0	0	0	0
	cg07710094	8	130279952	NA	-	-0.0296525	0.00439013	1.47887e-11	17902	COPD	0	0	0	1	0
	cg10485664	7	121946036	FEZF1;FEZF1	-	0.0167889	0.00248574	1.48133e-11	17902	COPD	0	0	0	1	0
	cg00458932	2	208199465	NA	+	-0.0525538	0.00778102	1.48148e-11	17902	COPD	0	0	0	0	0
	cg02544257	16	70510663	FUK	-	-0.0578217	0.00856106	1.48202e-11	17902	COPD	0	0	0	1	0
	cg18337222	3	99595254	C3orf26;FILIP1L;MIR548G;FILIP1L;FILIP1L	+	0.0337025	0.00499036	1.48735e-11	17902	COPD	0	0	0	1	0
	cg07081883	2	57953576	NA	-	-0.0386675	0.00572571	1.48956e-11	17902	COPD	0	0	0	1	0
	cg04357217	12	12826552	GPR19	+	-0.0411106	0.00608753	1.49023e-11	17902	COPD	0	0	0	0	0
	cg16231923	15	73923634	NPTN;NPTN;NPTN;NPTN	-	-0.0307924	0.00455993	1.49438e-11	17902	COPD	0	0	0	0	0
	cg23474501	10	134902168	GPR123	+	0.0229411	0.00339744	1.49816e-11	17902	COPD	0	0	0	1	0
	cg25286333	1	6269448	RNF207	+	0.0216186	0.00320167	1.49988e-11	17902	COPD	0	0	0	1	0
	cg06893362	20	47897124	C20orf199;C20orf199;SNORD12;C20orf199	+	-0.0467053	0.00691712	1.50154e-11	17902	COPD	0	0	0	0	0
	cg21901718	5	16180076	2011-03-01	-	0.0201571	0.00298544	1.50506e-11	17902	COPD	0	0	0	1	0
	cg24907772	9	6974012	KDM4C;KDM4C;KDM4C;KDM4C;KDM4C;KDM4C	+	-0.0382011	0.00565792	1.50517e-11	17902	COPD	0	0	0	1	0
	cg12478185	17	10602001	C17orf48;SCO1	+	-0.0296101	0.00438553	1.50538e-11	17902	COPD	0	0	0	0	0
	cg26927231	16	3096662	MMP25	+	-0.0366211	0.00542467	1.51504e-11	17902	COPD	0	0	0	1	0
	cg15042811	4	144621971	FREM3	-	0.0241394	0.00357646	1.52888e-11	17902	COPD	0	0	0	1	0
	cg24621042	14	94857275	SERPINA1;SERPINA1;SERPINA1;SERPINA1;SERPINA1;SERPINA1;SERPINA1;SERPINA1;SERPINA1;SERPINA1	-	-0.0629626	0.00932878	1.5313e-11	17902	COPD	0	0	0	1	0
	cg03508386	1	114446805	AP4B1;DCLRE1B;AP4B1;AP4B1;AP4B1	+	-0.0362366	0.005369	1.53186e-11	17902	COPD	0	0	0	0	0
	cg18432099	2	75427963	TACR1;TACR1	-	0.0261555	0.00387533	1.53188e-11	17902	COPD	0	0	0	1	0
	cg22571664	5	32713112	NPR3	+	0.0272155	0.00403244	1.5328e-11	17902	COPD	0	0	0	0	0
	cg10077746	12	89743788	DUSP6;DUSP6	+	0.0282693	0.0041886	1.53335e-11	17902	COPD	0	0	0	0	0
	cg24597159	19	7723346	NA	-	0.0316251	0.00468612	1.53762e-11	17902	COPD	0	0	0	1	0
	cg08625261	14	60097382	RTN1;RTN1;RTN1	-	0.0289306	0.00428687	1.53808e-11	17902	COPD	0	0	0	0	0
	cg12034383	7	155250299	EN2	-	0.0269904	0.0039995	1.54021e-11	17902	COPD	0	0	0	1	0
	cg09350341	16	55514378	MMP2;MMP2	-	0.0334771	0.00496074	1.54053e-11	17902	COPD	0	0	0	1	0
	cg08039116	7	43152254	HECW1;HECW1	+	0.0220776	0.00327155	1.5409e-11	17902	COPD	0	0	0	1	0
	cg09948419	7	45019965	MYO1G	+	-0.0366304	0.00542812	1.54201e-11	17902	COPD	0	0	0	0	0
	cg26449144	8	1771417	ARHGEF10;ARHGEF10;ARHGEF10	-	0.0357353	0.00529548	1.54211e-11	17902	COPD	0	0	0	0	0
	cg16102419	9	14320403	NFIB	+	-0.0371502	0.00550519	1.54256e-11	17902	COPD	0	0	0	0	0
	cg11540391	17	7855174	NA	-	-0.0458044	0.0067877	1.54325e-11	17902	COPD	0	0	0	0	0
	cg12671030	2	109647956	NA	-	0.0346126	0.0051292	1.54333e-11	17902	COPD	0	0	0	1	0
	cg03997105	16	54404570	NA	+	-0.028641	0.0042443	1.54387e-11	17902	COPD	0	0	0	1	0
	cg26975860	1	57590662	DAB1	+	-0.0392115	0.00581077	1.54416e-11	17902	COPD	0	0	0	1	0
	cg08968422	1	9448727	NA	+	-0.0337054	0.00499488	1.54499e-11	17902	COPD	0	0	0	1	0
	cg23222057	3	59798132	FHIT;FHIT	+	-0.0301851	0.00447326	1.54596e-11	17902	COPD	0	0	0	1	0
	cg15382538	5	72678193	NA	+	0.0279415	0.00414078	1.54616e-11	17902	COPD	0	0	0	1	0
	cg26189021	1	110757770	KCNC4;KCNC4;KCNC4	+	-0.051866	0.00768666	1.54993e-11	17902	COPD	0	0	0	1	0
	cg27330283	1	154851440	NA	+	-0.0528949	0.00783951	1.55311e-11	17902	COPD	0	0	0	1	0
	cg16401465	10	63809170	ARID5B	+	-0.0479876	0.00711257	1.5569e-11	17902	COPD	0	0	0	1	0
	cg17363902	20	47390660	PREX1	+	-0.046458	0.0068862	1.56059e-11	17902	COPD	0	0	0	1	0
	cg25926001	2	88353768	KRCC1;KRCC1	-	-0.0374027	0.00554405	1.56145e-11	17902	COPD	0	0	0	1	0
	cg16615151	3	111409324	PLCXD2;PLCXD2	-	-0.0370616	0.0054936	1.56289e-11	17902	COPD	0	0	0	0	0
	cg20517093	4	107629904	NA	-	-0.0299794	0.00444384	1.56331e-11	17902	COPD	0	0	0	0	0
	cg25702512	10	3938517	NA	-	-0.0439683	0.006518	1.56981e-11	17902	COPD	0	0	0	1	0
	cg08310116	14	75594752	NEK9	+	-0.03429	0.00508336	1.57131e-11	17902	COPD	0	0	0	1	0
	cg17381727	1	59347406	LINC01135;LINC01135;LINC01135	+	-0.0484773	0.00718706	1.57617e-11	17902	COPD	0	0	0	1	0
	cg12166610	8	31498256	NRG1	-	0.0282257	0.00418475	1.57829e-11	17902	COPD	0	0	0	1	0
	cg05543107	21	40686797	BRWD1-IT2;BRWD1;BRWD1;BRWD1;BRWD1-AS1	-	-0.0422758	0.00626805	1.58084e-11	17902	COPD	0	0	0	1	0
	cg03898408	5	66602283	NA	+	-0.0384423	0.00569975	1.5819e-11	17902	COPD	0	0	0	0	0
	cg11518509	1	114525428	NA	-	0.035924	0.00532658	1.58489e-11	17902	COPD	0	0	0	1	0
	cg24567424	13	108520566	FAM155A	+	0.025037	0.00371252	1.58857e-11	17902	COPD	0	0	0	0	0
	cg02442623	21	30673051	BACH1;BACH1	+	-0.0372125	0.00551803	1.59012e-11	17902	COPD	0	0	0	0	0
	cg01792230	9	99374658	CDC14B;CDC14B	+	-0.024061	0.00356789	1.59056e-11	17902	COPD	0	0	0	0	0
	cg20843475	6	136849201	MAP7;MAP7;MAP7;MAP7;MAP7;MAP7	+	-0.0410697	0.00609032	1.59403e-11	17902	COPD	0	0	0	0	0
	cg26427498	7	105987258	NA	-	-0.0278515	0.00413026	1.59566e-11	17902	COPD	0	0	0	1	0
	cg05024925	18	8791486	MTCL1	+	-0.0389129	0.00577064	1.59606e-11	17902	COPD	0	0	0	0	0
	cg21535657	12	11806362	ETV6	+	-0.0417506	0.00619163	1.59798e-11	17902	COPD	0	0	0	1	0
	cg00179921	22	39927437	RPS19BP1	-	-0.0696144	0.0103238	1.59807e-11	17902	COPD	0	0	0	1	0
	cg00080816	6	160411080	IGF2R	+	-0.0411359	0.00610123	1.60735e-11	17902	COPD	0	0	0	0	0
	cg13654103	9	110813299	NA	+	-0.0589645	0.00874597	1.611e-11	17902	COPD	0	0	0	1	0
	cg12998010	10	75415899	SYNPO2L	-	0.0444661	0.00659592	1.61597e-11	17902	COPD	0	0	0	1	0
	cg01234420	22	46453808	LOC150381	+	-0.0441991	0.00655652	1.61824e-11	17902	COPD	0	0	0	1	0
	cg06315208	6	30684406	MDC1	-	-0.0406385	0.00602847	1.61987e-11	17902	COPD	0	0	0	1	0
	cg18485925	8	101912744	NA	+	-0.034306	0.00508926	1.6226e-11	17902	COPD	0	0	0	0	0
	cg16103542	10	112127915	NA	+	-0.0491899	0.00729762	1.62612e-11	17902	COPD	0	0	0	0	0
	cg08103199	10	48439222	GDF10	+	0.0264688	0.00392682	1.62631e-11	17902	COPD	0	0	0	0	0
	cg14710853	22	40517818	TNRC6B	-	0.0506525	0.00751466	1.62661e-11	17902	COPD	0	0	0	1	0
	cg08087737	2	64455215	LOC100507006	+	0.0314484	0.00466606	1.63423e-11	17902	COPD	0	0	0	0	0
	cg20531872	3	196440087	PIGX;C3orf34;PIGX	+	-0.0369434	0.00548142	1.63494e-11	17902	COPD	0	0	0	1	0
	cg22014661	6	62996130	KHDRBS2	+	0.0200633	0.00297687	1.6354e-11	17902	COPD	0	0	0	1	0
	cg24294755	12	46028329	NA	+	-0.0376521	0.0055867	1.63667e-11	17902	COPD	0	0	0	0	0
	cg01874707	2	174870151	NA	+	-0.0391058	0.00580243	1.63717e-11	17902	COPD	0	0	0	0	0
	cg27132705	10	15304267	FAM171A1	+	-0.0398596	0.00591441	1.63896e-11	17902	COPD	0	0	0	1	0
	cg26715952	6	62996119	KHDRBS2	+	0.0234932	0.00348603	1.64067e-11	17902	COPD	0	0	0	1	0
	cg24916013	19	34973191	WTIP	+	0.026588	0.00394541	1.64378e-11	17902	COPD	0	0	0	0	0
	cg13964092	9	126773442	LHX2	+	0.0288349	0.00427926	1.65137e-11	17902	COPD	0	0	0	1	0
	cg16276850	17	38498914	RARA;RARA;RARA;RARA;RARA	+	0.0444245	0.00659325	1.65613e-11	17902	COPD	0	0	0	0	0
	cg05316627	6	87861261	NA	-	-0.0299118	0.00443961	1.6607e-11	17902	COPD	0	0	0	1	0
	cg18113355	14	23991557	ZFHX2;THTPA;THTPA	+	0.0661889	0.00982416	1.66203e-11	17902	COPD	0	0	0	1	0
	cg05766251	17	37024760	LASP1	-	-0.0368742	0.00547315	1.66281e-11	17902	COPD	0	0	0	1	0
	cg23820945	1	24646022	GRHL3;GRHL3	-	0.0335566	0.00498073	1.663e-11	17902	COPD	0	0	0	1	0
	cg19309928	11	102177187	NA	-	-0.0306402	0.00454799	1.66514e-11	17902	COPD	0	0	0	1	0
	cg16426261	3	45076243	CLEC3B;CLEC3B	-	-0.0302037	0.00448336	1.66792e-11	17902	COPD	0	0	0	0	0
	cg05726239	6	107816677	SOBP	-	0.0337248	0.00500603	1.668e-11	17902	COPD	0	0	0	1	0
	cg08006309	16	1587810	IFT140;TMEM204	-	0.0329578	0.00489223	1.66881e-11	17902	COPD	0	0	0	1	0
	cg08833075	3	124564519	ITGB5	+	-0.0432627	0.00642215	1.67202e-11	17902	COPD	0	0	0	1	0
	cg01550799	7	114561804	MDFIC;MDFIC;MDFIC	-	-0.0555988	0.00825368	1.67476e-11	17902	COPD	0	0	0	1	0
	cg24571476	4	2939329	NOP14-AS1	-	-0.0574368	0.00852654	1.67486e-11	17902	COPD	0	0	0	1	0
	cg12387713	5	174151567	MSX2	+	0.0218098	0.00323779	1.67751e-11	17902	COPD	0	0	0	1	0
	cg17525038	1	120510981	NOTCH2;NOTCH2	-	0.0658891	0.00978174	1.67847e-11	17902	COPD	0	0	0	0	0
	cg01692210	9	117670604	TNFSF8;TNFSF8	+	-0.0587374	0.00872028	1.68079e-11	17902	COPD	0	0	0	0	0
	cg15915658	11	65262358	NA	+	-0.0481562	0.00714951	1.68233e-11	17902	COPD	0	0	0	0	0
	cg22846067	15	75252565	NA	+	-0.0555403	0.00824586	1.68286e-11	17902	COPD	0	0	0	0	0
	cg07372520	1	180086434	NA	-	0.0545071	0.00809252	1.68341e-11	17902	COPD	0	0	0	0	0
	cg05118587	1	157062170	ETV3L	+	-0.0634071	0.0094152	1.69446e-11	17902	COPD	0	0	0	0	0
	cg17411016	2	47100912	NA	+	-0.0718915	0.0106751	1.69515e-11	17902	COPD	0	0	0	0	0
	cg10407744	9	97715349	C9orf3;C9orf3	+	0.0402936	0.00598317	1.69516e-11	17902	COPD	0	0	0	1	0
	cg03612357	1	227162127	CABC1	-	-0.0407232	0.0060475	1.70214e-11	17902	COPD	0	0	0	1	0
	cg00563531	3	140834923	SPSB4	+	-0.0396405	0.00588687	1.70398e-11	17902	COPD	0	0	0	1	0
	cg06738887	15	60688010	ANXA2;ANXA2;ANXA2;ANXA2	-	-0.0467165	0.0069377	1.70421e-11	17902	COPD	0	0	0	1	0
	cg15557489	17	59228220	BCAS3;BCAS3	-	-0.036112	0.005363	1.70593e-11	17902	COPD	0	0	0	1	0
	cg14334350	9	139400168	NOTCH1	-	0.043705	0.00649071	1.70694e-11	17902	COPD	0	0	0	1	0
	cg04244970	1	160708987	SLAMF7	-	-0.0391198	0.00581004	1.71093e-11	17902	COPD	0	0	0	1	0
	cg16783744	8	105478855	DPYS	-	0.0298336	0.0044311	1.71521e-11	17902	COPD	0	0	0	1	0
	cg09156714	21	37110991	NA	+	0.033832	0.00502526	1.71978e-11	17902	COPD	0	0	0	1	0
	cg14789659	10	63809073	ARID5B	-	-0.0451618	0.00670821	1.72056e-11	17902	COPD	0	0	0	1	0
	cg13158272	14	74257174	NA	-	-0.0241379	0.00358543	1.72154e-11	17902	COPD	0	0	0	1	0
	cg24292597	18	34268862	FHOD3;FHOD3;FHOD3	-	-0.0331478	0.00492386	1.72338e-11	17902	COPD	0	0	0	1	0
	cg14247287	2	97171218	NEURL3	-	-0.0553356	0.0082199	1.72535e-11	17902	COPD	0	0	0	1	0
	cg16640358	2	239892057	NA	-	-0.0487491	0.00724157	1.72608e-11	17902	COPD	0	0	0	1	0
	cg18694815	2	55278427	RTN4;RTN4;RTN4	+	-0.041464	0.00615939	1.72614e-11	17902	COPD	0	0	0	1	0
	cg03473532	7	131008743	MKLN1	-	-0.0297687	0.00442214	1.72735e-11	17902	COPD	0	0	0	0	0
	cg09282085	22	39713086	RPL3;RNU86;RPL3	-	-0.0649038	0.00964195	1.73143e-11	17902	COPD	0	0	0	1	0
	cg09218957	20	62314215	RTEL1-TNFRSF6B;RTEL1;RTEL1;RTEL1;RTEL1	-	-0.0413783	0.00614708	1.73164e-11	17902	COPD	0	0	0	0	0
	cg16248376	2	175472517	WIPF1;WIPF1	+	-0.051816	0.00769804	1.73541e-11	17902	COPD	0	0	0	0	0
	cg02895724	18	48719384	MEX3C	-	-0.0403916	0.00600121	1.7412e-11	17902	COPD	0	0	0	0	0
	cg06172950	13	46075084	COG3	+	-0.0488247	0.00725466	1.74672e-11	17902	COPD	0	0	0	1	0
	cg03760589	1	170630397	NA	+	-0.0383921	0.0057047	1.74913e-11	17902	COPD	0	0	0	0	0
	cg13908407	1	150598576	ENSA;ENSA;ENSA;ENSA;ENSA;ENSA;ENSA	-	-0.0399247	0.00593256	1.75106e-11	17902	COPD	0	0	0	1	0
	cg05096672	3	195959987	SLC51A	+	-0.033073	0.0049145	1.75185e-11	17902	COPD	0	0	0	0	0
	cg25296938	7	98976900	ARPC1B	+	-0.0378944	0.00563098	1.75255e-11	17902	COPD	0	0	0	1	0
	cg23693169	1	14219481	NA	-	0.0266891	0.00396604	1.75526e-11	17902	COPD	0	0	0	1	0
	cg12730165	10	104562766	WBP1L;WBP1L	-	-0.0464361	0.0069005	1.75543e-11	17902	COPD	0	0	0	1	0
	cg10611365	8	21911974	DMTN;DMTN;DMTN;DMTN	-	-0.0592473	0.00880431	1.7559e-11	17902	COPD	0	0	0	1	0
	cg26445608	20	2780114	CPXM1	+	-0.0235253	0.00349594	1.75623e-11	17902	COPD	0	0	0	1	0
	cg19633100	13	50028789	SETDB2;SETDB2	-	-0.0334288	0.0049679	1.76061e-11	17902	COPD	0	0	0	0	0
	cg11812438	4	48067995	NA	-	-0.0351523	0.00522405	1.76097e-11	17902	COPD	0	0	0	1	0
	cg09671258	1	180202530	LHX4	+	0.026279	0.00390543	1.76212e-11	17902	COPD	0	0	0	1	0
	cg07162903	8	141301414	TRAPPC9;TRAPPC9	+	0.0497788	0.00739796	1.76335e-11	17902	COPD	0	0	0	0	0
	cg26789779	5	37839943	GDNF	-	0.0230121	0.00341998	1.76338e-11	17902	COPD	0	0	0	1	0
	cg16204675	4	2939149	NOP14-AS1	-	-0.0607445	0.00902784	1.76524e-11	17902	COPD	0	0	0	1	0
	cg16522484	14	95942049	C14orf49	+	0.0517926	0.00769756	1.76674e-11	17902	COPD	0	0	0	1	0
	cg17466026	7	95933161	SLC25A13;SLC25A13;SLC25A13	-	-0.040282	0.00598689	1.76772e-11	17902	COPD	0	0	0	1	0
	cg01794245	8	145839459	KIAA1688	-	-0.0326357	0.00485083	1.77399e-11	17902	COPD	0	0	0	1	0
	cg26189303	5	159897910	NA	-	-0.0355151	0.00527889	1.77514e-11	17902	COPD	0	0	0	1	0
	cg13471990	10	97515222	ENTPD1;ENTPD1;ENTPD1;ENTPD1;ENTPD1;ENTPD1;ENTPD1	+	-0.0430215	0.00639487	1.7782e-11	17902	COPD	0	0	0	1	0
	cg15687600	1	59280952	NA	-	-0.0363445	0.00540271	1.78339e-11	17902	COPD	0	0	1	1	0
	cg25161899	11	85028237	DLG2	+	-0.0238958	0.00355242	1.78919e-11	17902	COPD	0	0	0	1	0
	cg21296632	5	90355362	ADGRV1;ADGRV1	+	-0.0341945	0.0050836	1.79131e-11	17902	COPD	0	0	0	1	0
	cg25302957	6	17282284	RBM24;RBM24;RBM24	+	0.0258779	0.00384725	1.79265e-11	17902	COPD	0	0	0	1	0
	cg11844970	7	100492186	ACHE;ACHE	+	-0.0508408	0.00755889	1.79706e-11	17902	COPD	0	0	1	1	0
	cg11037382	13	100066368	NA	-	0.0422108	0.00627583	1.79737e-11	17902	COPD	0	0	0	1	0
	cg18262201	10	6187854	PFKFB3	+	-0.0242699	0.00360845	1.79857e-11	17902	COPD	0	0	0	0	0
	cg01068621	1	159061369	NA	+	-0.0437257	0.00650122	1.7994e-11	17902	COPD	0	0	0	0	0
	cg19323289	11	19463903	NAV2	+	-0.0554336	0.00824196	1.79942e-11	17902	COPD	0	0	0	0	0
	cg11979589	4	110223967	COL25A1;COL25A1	+	0.0252063	0.00374775	1.80011e-11	17902	COPD	0	0	0	1	0
	cg10552523	11	313478	IFITM1	+	-0.03282	0.00487991	1.8024e-11	17902	COPD	0	0	0	1	0
	cg16514888	20	48293214	B4GALT5	+	-0.0363972	0.00541181	1.80269e-11	17902	COPD	0	0	0	0	0
	cg24172774	2	148671346	ACVR2A;ACVR2A;ACVR2A	-	-0.0358755	0.0053343	1.8035e-11	17902	COPD	0	0	0	1	0
	cg00690431	1	186649354	PTGS2	+	0.0244093	0.00362944	1.80464e-11	17902	COPD	0	0	0	1	0
	cg10600295	20	1789945	NA	+	-0.0453386	0.00674342	1.82914e-11	17902	COPD	0	0	0	0	0
	cg03810139	22	29537404	KREMEN1;KREMEN1	+	-0.0475618	0.00707427	1.83134e-11	17902	COPD	0	0	0	0	0
	cg08343600	10	43894095	HNRNPF;HNRNPF;HNRNPF;HNRNPF;HNRNPF	+	-0.0381087	0.00566832	1.83274e-11	17902	COPD	0	0	0	0	0
	cg02646595	19	39106048	MAP4K1;MAP4K1	+	-0.0604886	0.00899715	1.8329e-11	17902	COPD	0	0	0	0	0
	cg17716664	1	165204799	LMX1A	-	0.0208361	0.00309946	1.84041e-11	17902	COPD	0	0	0	0	0
	cg26855801	2	45176983	NA	+	0.0243475	0.0036219	1.84272e-11	17902	COPD	0	0	0	1	0
	cg19275261	18	5630072	NA	+	0.0179329	0.00266776	1.84537e-11	17902	COPD	0	0	0	0	0
	cg05376869	17	16344368	NCRNA00188;NCRNA00188;NCRNA00188;NCRNA00188;NCRNA00188;NCRNA00188;NCRNA00188;NCRNA00188;NCRNA00188;SNORD65;NCRNA00188;NCRNA00188;NCRNA00188;NCRNA00188;NCRNA00188;NCRNA00188;NCRNA00188;NCRNA00188;NCRNA00188;NCRNA00188;NCRNA00188;NCRNA00188;NCRNA00188;NCRNA00188	-	-0.0423977	0.00630722	1.84552e-11	17902	COPD	0	0	0	0	0
	cg14646311	20	45980981	ZMYND8;ZMYND8;ZMYND8;ZMYND8;ZMYND8;ZMYND8;ZMYND8;ZMYND8;ZMYND8;ZMYND8;ZMYND8;ZMYND8;ZMYND8;ZMYND8;ZMYND8;ZMYND8;ZMYND8;ZMYND8	+	-0.0324168	0.00482246	1.84593e-11	17902	COPD	0	0	0	1	0
	cg16156591	5	150466839	TNIP1;TNIP1;TNIP1	+	-0.0280539	0.00417367	1.85122e-11	17902	COPD	0	0	0	0	0
	cg18917643	5	39476124	NA	+	-0.0399118	0.00593875	1.8646e-11	17902	COPD	0	0	0	1	0
	cg00981877	20	50366841	ATP9A	+	-0.0300806	0.0044759	1.86473e-11	17902	COPD	0	0	0	1	0
	cg25803041	13	26084797	ATP8A2	-	-0.0273867	0.00407521	1.86782e-11	17902	COPD	0	0	0	1	0
	cg24185397	17	25659609	NA	+	-0.0330744	0.00492161	1.86887e-11	17902	COPD	0	0	0	1	0
	cg09152451	5	31742848	NA	+	-0.0484772	0.00721379	1.871e-11	17902	COPD	0	0	0	0	0
	cg27594664	8	128209441	CASC19	+	0.0597233	0.0088876	1.87401e-11	17902	COPD	0	0	0	1	0
	cg23004006	16	81664541	CMIP;CMIP	-	-0.0717793	0.010682	1.87671e-11	17902	COPD	0	0	0	1	0
	cg08074885	15	39746976	NA	+	-0.0347832	0.00517638	1.87705e-11	17902	COPD	0	0	0	0	0
	cg12743248	8	49636840	EFCAB1;EFCAB1;EFCAB1	-	-0.0367755	0.0054731	1.88073e-11	17902	COPD	0	0	0	0	0
	cg13301618	20	49745844	NA	-	-0.0513854	0.00764769	1.88389e-11	17902	COPD	0	0	0	0	0
	cg13240333	8	77528456	ZFHX4-AS1	-	0.0295944	0.00440458	1.88459e-11	17902	COPD	0	0	0	1	0
	cg04179940	20	33871836	EIF6;EIF6;EIF6	+	-0.0324587	0.00483106	1.88804e-11	17902	COPD	0	0	0	0	0
	cg23955417	1	26880928	MIR1976;RPS6KA1;RPS6KA1	-	-0.0450774	0.00670938	1.89057e-11	17902	COPD	0	0	0	1	0
	cg06598091	12	11653600	NA	+	0.0199245	0.00296568	1.89301e-11	17902	COPD	0	0	0	1	0
	cg10676309	5	137685565	NA	+	0.0571779	0.00851074	1.89357e-11	17902	COPD	0	0	0	0	0
	cg27062795	19	56879613	ZNF542;ZNF542;ZNF542;ZNF542	-	0.0174979	0.00260454	1.89469e-11	17902	COPD	0	0	0	1	0
	cg20605980	3	13590503	FBLN2;FBLN2	-	0.0249068	0.00370745	1.89746e-11	17902	COPD	0	0	0	1	0
	cg10339152	20	749452	C20orf54	-	-0.0303727	0.00452125	1.90079e-11	17902	COPD	0	0	0	1	0
	cg26070300	9	74808684	GDA;GDA;GDA;GDA	+	0.0281219	0.00418642	1.90552e-11	17902	COPD	0	0	0	1	0
	cg17450425	8	70982255	PRDM14	+	-0.0318995	0.00474885	1.90683e-11	17902	COPD	0	0	0	1	0
	cg19031510	19	17865978	FCHO1;FCHO1;FCHO1;FCHO1	-	-0.0576542	0.00858309	1.90846e-11	17902	COPD	0	0	0	1	0
	cg12040830	11	112833773	NCAM1;NCAM1;NCAM1	+	0.0199364	0.00296801	1.90985e-11	17902	COPD	0	0	0	0	0
	cg06567920	4	129582864	NA	-	-0.0435288	0.00648033	1.90996e-11	17902	COPD	0	0	0	1	0
	cg13860292	8	37594911	LOC102723701;ERLIN2;ERLIN2;ERLIN2	+	-0.0395947	0.00589477	1.91197e-11	17902	COPD	0	0	0	1	0
	cg17286036	1	228888574	NA	-	-0.0427537	0.0063654	1.91629e-11	17902	COPD	0	0	0	0	0
	cg05440216	8	125755550	NA	+	-0.0355759	0.00529684	1.91827e-11	17902	COPD	0	0	0	1	0
	cg19567415	17	61327103	TANC2	+	-0.0284164	0.00423122	1.92557e-11	17902	COPD	0	0	0	1	0
	cg09226262	19	46319145	SYMPK;RSPH6A	-	0.0363345	0.00541029	1.92632e-11	17902	COPD	0	0	0	1	0
	cg04994855	12	26707553	ITPR2	-	-0.0426225	0.00634671	1.92808e-11	17902	COPD	0	0	0	0	0
	cg15192508	11	117850510	NA	-	-0.0421781	0.00628056	1.92844e-11	17902	COPD	0	0	0	1	0
	cg12640548	10	32456571	NA	+	-0.0388345	0.00578281	1.93042e-11	17902	COPD	0	0	0	1	0
	cg02745692	9	93822926	NA	-	-0.035119	0.00522956	1.93075e-11	17902	COPD	0	0	0	0	0
	cg24872117	19	42356072	DMRTC2	+	-0.042061	0.00626336	1.93188e-11	17902	COPD	0	0	0	1	0
	cg04970630	9	136287287	ADAMTS13;ADAMTS13;ADAMTS13;ADAMTS13;ADAMTS13;ADAMTS13;ADAMTS13	-	-0.0532204	0.0079254	1.93487e-11	17902	COPD	0	0	0	1	0
	cg19300307	13	99136580	STK24;STK24	-	-0.0425693	0.00633932	1.93567e-11	17902	COPD	0	0	0	1	0
	cg21099811	2	102759368	IL1R1;IL1R1;IL1R1	+	0.0181341	0.0027005	1.93604e-11	17902	COPD	0	0	0	0	0
	cg22189991	16	70468543	ST3GAL2	-	0.054887	0.00817412	1.9408e-11	17902	COPD	0	0	0	1	0
	cg03009447	18	55225308	FECH;FECH	+	-0.0462353	0.00688572	1.94161e-11	17902	COPD	0	0	0	0	0
	cg19576099	6	106531491	NA	+	-0.0432525	0.0064422	1.95126e-11	17902	COPD	0	0	0	0	0
	cg03507326	16	2801952	LOC100128788;SRRM2	-	-0.023358	0.00347906	1.95184e-11	17902	COPD	0	0	0	1	0
	cg13652354	5	25619089	NA	+	-0.0319624	0.00476096	1.95805e-11	17902	COPD	0	0	0	1	0
	cg00675878	22	23521267	BCR;BCR	+	-0.0712928	0.01062	1.96319e-11	17902	COPD	0	0	0	0	0
	cg25179876	10	33483109	NRP1	+	-0.0373765	0.00556788	1.96545e-11	17902	COPD	0	0	0	1	0
	cg10277858	16	50401796	BRD7;BRD7	-	-0.0353506	0.00526636	1.97009e-11	17902	COPD	0	0	0	0	0
	cg22325330	14	102026932	DIO3;MIR1247	+	0.0250769	0.003736	1.97422e-11	17902	COPD	0	0	0	1	0
	cg11929752	8	27251134	PTK2B;PTK2B;PTK2B;PTK2B	+	0.03697	0.00550814	1.97895e-11	17902	COPD	0	0	0	1	0
	cg07815522	3	122282157	PARP9;PARP9;PARP9;PARP9;PARP9;PARP9;DTX3L	-	-0.0331299	0.00493604	1.97951e-11	17902	COPD	0	0	0	1	0
	cg12567063	11	59822896	MS4A3;MS4A3;MS4A3	-	-0.0430052	0.00640743	1.98034e-11	17902	COPD	0	0	0	1	0
	cg20876266	3	8545465	LMCD1;LMCD1;LMCD1;LMCD1	+	-0.0609783	0.00908584	1.98616e-11	17902	COPD	0	0	0	1	0
	cg03654433	5	176170566	NA	+	0.0273286	0.00407202	1.98662e-11	17902	COPD	0	0	0	1	0
	cg05673431	17	25871504	KSR1	+	-0.0501131	0.0074671	1.98832e-11	17902	COPD	0	0	0	0	0
	cg04313338	16	55735794	SLC6A2	+	-0.0425278	0.00633704	1.99107e-11	17902	COPD	0	0	0	0	0
	cg08823864	11	58344529	LPXN;LPXN;LPXN	-	-0.031493	0.00469279	1.9919e-11	17902	COPD	0	0	0	1	0
	cg21917089	7	37394560	ELMO1;ELMO1;ELMO1	+	-0.0303617	0.00452428	1.99311e-11	17902	COPD	0	0	0	1	0
	cg23581913	16	23516291	GGA2	+	-0.035377	0.00527167	1.99373e-11	17902	COPD	0	0	0	0	0
	cg17890233	7	6465684	DAGLB;DAGLB	-	0.052893	0.00788214	1.99786e-11	17902	COPD	0	0	0	1	0
	cg03523740	1	32645027	TXLNA	+	-0.0642802	0.00957918	1.99892e-11	17902	COPD	0	0	0	0	0
	cg17066452	6	33173501	HSD17B8	-	-0.0557951	0.00831479	1.99987e-11	17902	COPD	0	0	0	0	0
	cg03726357	8	29259693	NA	+	-0.0471977	0.00703384	2.00318e-11	17902	COPD	0	0	0	0	0
	cg08548559	22	31686097	PIK3IP1;PIK3IP1	-	-0.0242542	0.00361464	2.00457e-11	17902	COPD	0	0	0	0	0
	cg05082111	9	112888903	AKAP2;PALM2-AKAP2;PALM2-AKAP2;AKAP2;AKAP2	+	0.0316182	0.0047122	2.00652e-11	17902	COPD	0	0	0	1	0
	cg22013747	12	19152066	NA	-	-0.0499825	0.0074495	2.01127e-11	17902	COPD	0	0	0	1	0
	cg03626672	2	237478664	CXCR7	-	-0.0204976	0.00305512	2.01452e-11	17902	COPD	0	0	0	0	0
	cg18748085	5	22372872	CDH12	+	-0.0528481	0.00787715	2.01784e-11	17902	COPD	0	0	0	1	0
	cg00866556	1	29449356	TMEM200B	+	0.0286385	0.0042689	2.02337e-11	17902	COPD	0	0	0	1	0
	cg26198483	13	103560417	NA	+	-0.0373715	0.00557077	2.02519e-11	17902	COPD	0	0	0	1	0
	cg07416733	11	66834385	RHOD	+	-0.0674985	0.0100622	2.03032e-11	17902	COPD	0	0	0	0	0
	cg20631044	19	41255890	C19orf54;SNRPA	+	-0.0702462	0.0104718	2.03041e-11	17902	COPD	0	0	0	1	0
	cg08786644	9	107594238	ABCA1	-	-0.0502935	0.00749865	2.04603e-11	17902	COPD	0	0	0	0	0
	cg19210893	9	125589222	PDCL	-	-0.0478911	0.00714051	2.0467e-11	17902	COPD	0	0	0	1	0
	cg06621094	13	75149963	NA	+	0.0264215	0.00393944	2.04717e-11	17902	COPD	0	0	1	1	0
	cg24907525	16	58767165	GOT2;GOT2	-	-0.039434	0.00587972	2.04908e-11	17902	COPD	0	0	0	0	0
	cg01283246	5	135266135	FBXL21;FBXL21	+	0.0195082	0.00290878	2.0508e-11	17902	COPD	0	0	0	0	0
	cg18605213	3	184264316	NA	-	-0.049129	0.00732624	2.06162e-11	17902	COPD	0	0	0	0	0
	cg19534475	3	141632139	ATP1B3	-	-0.0505091	0.00753219	2.06345e-11	17902	COPD	0	0	0	0	0
	cg09321400	16	55690443	SLC6A2	-	0.0227755	0.00339642	2.06388e-11	17902	COPD	0	0	0	0	0
	cg01282639	18	60820159	BCL2	-	-0.0572695	0.00854091	2.0697e-11	17902	COPD	0	0	0	1	0
	cg07901321	2	102370417	MAP4K4;MAP4K4;MAP4K4;MAP4K4;MAP4K4	+	-0.0374925	0.00559182	2.07594e-11	17902	COPD	0	0	0	0	0
	cg01060850	6	37227779	TBC1D22B;TBC1D22B	-	-0.030452	0.00454182	2.0769e-11	17902	COPD	0	0	0	0	0
	cg15512232	16	3137288	NA	-	-0.0332217	0.004955	2.07873e-11	17902	COPD	0	0	0	0	0
	cg11690578	17	4510827	SMTNL2;SMTNL2	-	-0.0449596	0.00670602	2.08329e-11	17902	COPD	0	0	0	1	0
	cg06098530	10	76727919	MYST4	+	0.025052	0.00373715	2.09551e-11	17902	COPD	0	0	0	0	0
	cg11073255	6	31762455	VARS	+	-0.0335567	0.00500632	2.10465e-11	17902	COPD	0	0	0	1	0
	cg08578520	16	57496324	POLR2C	-	-0.0399178	0.00595541	2.10585e-11	17902	COPD	0	0	0	0	0
	cg03356026	3	176912588	TBL1XR1	-	-0.0334379	0.00498872	2.10689e-11	17902	COPD	0	0	0	0	0
	cg18014788	18	7646746	PTPRM;PTPRM	-	-0.0385385	0.00574982	2.1091e-11	17902	COPD	0	0	0	0	0
	cg27526649	1	208132004	NA	-	0.0329412	0.00491485	2.11164e-11	17902	COPD	0	0	0	0	0
	cg22225886	8	102074434	NA	-	-0.0424542	0.00633434	2.11369e-11	17902	COPD	0	0	0	0	0
	cg07710874	2	100388227	AFF3;AFF3	+	-0.0500555	0.00746882	2.11813e-11	17902	COPD	0	1	0	1	0
	cg22499893	1	24307535	SFRS13A;SFRS13A	-	-0.0376665	0.00562041	2.12094e-11	17902	COPD	0	0	0	0	0
	cg09568130	19	35480440	NA	+	-0.0479095	0.00714955	2.13087e-11	17902	COPD	0	0	0	1	0
	cg26348226	1	21617442	ECE1;ECE1;ECE1	-	-0.0411987	0.00614818	2.13235e-11	17902	COPD	0	0	0	1	0
	cg23951775	11	118758655	CXCR5	-	-0.0728639	0.0108739	2.13413e-11	17902	COPD	0	0	0	0	0
	cg06323433	19	42723984	DEDD2;ZNF526;DEDD2	+	-0.0336576	0.00502354	2.14662e-11	17902	COPD	0	0	0	1	0
	cg02121447	20	44461113	SNX21;SNX21;SNX21;SNX21	-	0.0544995	0.00813452	2.14956e-11	17902	COPD	0	0	0	1	0
	cg13763005	6	44020777	LOC101929705	-	-0.0529076	0.00789705	2.15104e-11	17902	COPD	0	0	0	1	0
	cg17745339	5	176755199	NA	+	0.0277862	0.00414742	2.15159e-11	17902	COPD	0	0	1	1	0
	cg20275626	7	126990124	NA	-	-0.046733	0.00697545	2.15164e-11	17902	COPD	0	0	0	0	0
	cg20171402	12	120636787	RPLP0;RPLP0;RPLP0;RPLP0	+	-0.0487479	0.00727656	2.15647e-11	17902	COPD	0	0	0	0	0
	cg00208274	7	4779342	FOXK1	-	0.0425878	0.00635726	2.15975e-11	17902	COPD	0	0	0	0	0
	cg24604756	22	42324129	TNFRSF13C	-	-0.0502968	0.00750805	2.16012e-11	17902	COPD	0	0	0	0	0
	cg12174507	1	167603130	RCSD1	+	0.0629424	0.0093959	2.16212e-11	17902	COPD	0	0	0	1	0
	cg23337382	4	22517965	GPR125	+	0.0310521	0.00463553	2.16505e-11	17902	COPD	0	0	0	1	0
	cg11245369	18	21580850	TTC39C-AS1;TTC39C	-	-0.038229	0.00570707	2.16787e-11	17902	COPD	0	0	0	0	0
	cg22926842	22	42336869	CENPM;CENPM;CENPM	-	-0.0491856	0.00734276	2.16822e-11	17902	COPD	0	0	0	0	0
	cg05051464	1	19811322	CAPZB	+	-0.0366611	0.0054734	2.17504e-11	17902	COPD	0	0	0	0	0
	cg00489575	10	126405807	FAM53B	-	-0.0455708	0.00680367	2.17617e-11	17902	COPD	0	0	0	0	0
	cg25991374	1	178476197	NA	+	0.0327504	0.00488962	2.17675e-11	17902	COPD	0	0	0	0	0
	cg22860473	15	45905145	NA	+	-0.0457181	0.00682588	2.17936e-11	17902	COPD	0	0	0	0	0
	cg22984270	3	188003919	LPP;LPP;LPP	+	-0.0534675	0.00798296	2.1802e-11	17902	COPD	0	0	0	1	0
	cg24222995	7	28995786	TRIL	-	0.0287626	0.00429445	2.18126e-11	17902	COPD	0	0	0	1	0
	cg03287877	17	43139826	NMT1;DCAKD	+	-0.0513439	0.00766646	2.18747e-11	17902	COPD	0	0	0	1	0
	cg03130199	17	8852557	PIK3R5;PIK3R5;PIK3R5;PIK3R5;PIK3R5	+	-0.0518243	0.00773851	2.19174e-11	17902	COPD	0	0	0	1	0
	cg07941108	14	90741814	NA	-	-0.0394105	0.00588499	2.19391e-11	17902	COPD	0	0	0	0	0
	cg04139396	15	82420926	NA	-	-0.0368227	0.00549862	2.19481e-11	17902	COPD	0	0	0	0	0
	cg15988350	7	32110650	PDE1C	-	0.0225952	0.00337412	2.19614e-11	17902	COPD	0	0	0	1	0
	cg25989755	4	151134483	DCLK2;DCLK2;DCLK2	+	0.0293723	0.00438628	2.19963e-11	17902	COPD	0	0	1	1	0
	cg14763658	2	147931512	NA	+	-0.0387282	0.00578387	2.2071e-11	17902	COPD	0	0	0	1	0
	cg22299097	3	97690590	MINA;MINA;MINA	-	-0.0401343	0.00599494	2.22531e-11	17902	COPD	0	0	0	1	0
	cg16146253	6	25597934	LRRC16A;LRRC16A	-	-0.0475944	0.00710936	2.22664e-11	17902	COPD	0	0	0	1	0
	cg10603275	3	239665	CHL1	+	0.0202326	0.00302224	2.22745e-11	17902	COPD	0	0	0	1	0
	cg04075191	2	115919785	DPP10;DPP10;DPP10	-	0.0243483	0.00363722	2.23299e-11	17902	COPD	0	0	0	1	0
	cg05699505	21	40179051	ETS2;ETS2	+	-0.0388165	0.00579891	2.2397e-11	17902	COPD	0	0	0	0	0
	cg07897699	3	4790491	ITPR1;ITPR1;ITPR1	+	0.0430627	0.0064341	2.25303e-11	17902	COPD	0	0	0	1	0
	cg01884891	12	116975346	NA	+	-0.0434588	0.00649338	2.25456e-11	17902	COPD	0	0	0	1	0
	cg21813050	19	56060880	NA	-	-0.026376	0.00394108	2.2579e-11	17902	COPD	0	0	0	0	0
	cg12506971	4	171011264	AADAT;AADAT	+	0.0284125	0.00424556	2.26231e-11	17902	COPD	0	0	0	1	0
	cg02810692	3	54962954	LRTM1;CACNA2D3	-	-0.0512263	0.00765457	2.26272e-11	17902	COPD	0	0	0	0	0
	cg16267679	2	145278615	LINC01412;ZEB2;ZEB2;ZEB2	+	-0.0290588	0.00434234	2.26711e-11	17902	COPD	0	0	0	1	0
	cg27203645	5	172751792	STC2	-	0.034008	0.00508198	2.26847e-11	17902	COPD	0	0	0	1	0
	cg27170061	7	43660666	STK17A	+	0.0453048	0.00677063	2.27652e-11	17902	COPD	0	0	0	1	0
	cg26728709	4	114823338	ARSJ	+	0.0280826	0.00419687	2.27724e-11	17902	COPD	0	0	0	0	0
	cg27310092	1	151945663	NA	-	-0.0355652	0.00531539	2.28221e-11	17902	COPD	0	0	0	1	0
	cg20217335	5	172264836	ERGIC1	-	0.02882	0.00430731	2.2829e-11	17902	COPD	0	0	0	1	0
	cg10592592	10	74034663	DDIT4	-	-0.0365146	0.00545732	2.28311e-11	17902	COPD	0	0	0	0	0
	cg19996939	6	135466480	NA	+	-0.0326834	0.00488476	2.28388e-11	17902	COPD	0	0	0	0	0
	cg15709235	3	79068292	ROBO1;ROBO1;ROBO1;ROBO1;ROBO1;ROBO1;ROBO1	-	0.0300235	0.00448725	2.28466e-11	17902	COPD	0	0	0	0	0
	cg07278718	11	113932635	ZBTB16;ZBTB16	+	0.0426329	0.00637185	2.28491e-11	17902	COPD	0	0	0	1	0
	cg12358054	21	28223238	NA	-	-0.0370857	0.00554311	2.29135e-11	17902	COPD	0	0	0	0	0
	cg05520003	2	136395581	R3HDM1;R3HDM1;R3HDM1;R3HDM1	+	-0.0394864	0.00590231	2.29804e-11	17902	COPD	0	0	0	0	0
	cg21392309	16	51185376	SALL1;SALL1	+	0.0301505	0.004507	2.30253e-11	17902	COPD	0	0	0	1	0
	cg25107254	4	187476455	MTNR1A	-	0.0287629	0.00429971	2.30579e-11	17902	COPD	0	0	0	0	0
	cg27527798	7	1773245	ELFN1	+	-0.0352332	0.00526696	2.30604e-11	17902	COPD	0	0	0	0	0
	cg18687675	14	95234965	GSC	+	0.029379	0.00439186	2.30666e-11	17902	COPD	0	0	0	1	0
	cg21642926	8	104154149	BAALC;BAALC;C8orf56	+	-0.0234673	0.00350851	2.31868e-11	17902	COPD	0	0	0	1	0
	cg02106850	6	85474093	TBX18	-	0.0224017	0.00334921	2.31905e-11	17902	COPD	0	0	0	0	0
	cg07755228	2	219265760	CTDSP1;CTDSP1;CTDSP1	-	-0.0339093	0.00506974	2.32035e-11	17902	COPD	0	0	0	0	0
	cg23283335	17	1013317	ABR;ABR;ABR	+	-0.0435827	0.00651624	2.32435e-11	17902	COPD	0	0	0	0	0
	cg18748354	17	16935485	NA	+	-0.0340013	0.0050837	2.32469e-11	17902	COPD	0	0	0	1	0
	cg24021956	7	79083509	MAGI2	-	0.0268502	0.0040146	2.3271e-11	17902	COPD	0	0	0	1	0
	cg05478824	17	79970135	ASPSCR1	+	-0.0357433	0.0053443	2.32738e-11	17902	COPD	0	0	0	1	0
	cg08740509	10	11410180	NA	+	0.0597945	0.00894043	2.32771e-11	17902	COPD	0	0	0	0	0
	cg09122679	2	46897833	NA	+	-0.0461521	0.00690121	2.3367e-11	17902	COPD	0	0	0	0	0
	cg09841598	15	101678946	NA	-	0.0488116	0.00729893	2.33728e-11	17902	COPD	0	0	0	1	0
	cg03150076	2	106348161	NA	+	-0.0575371	0.00860368	2.33728e-11	17902	COPD	0	0	0	1	0
	cg12072997	12	11928484	ETV6	-	0.043054	0.0064382	2.34087e-11	17902	COPD	0	0	0	1	0
	cg19222778	17	37783613	PPP1R1B;PPP1R1B;PPP1R1B;PPP1R1B	+	0.0272597	0.00407641	2.34219e-11	17902	COPD	0	0	0	1	0
	cg15449956	8	106331995	ZFPM2	-	0.025423	0.00380183	2.34445e-11	17902	COPD	0	0	0	1	0
	cg10670452	12	69947900	FRS2;FRS2;FRS2;FRS2;FRS2;FRS2;FRS2;FRS2	+	-0.0378536	0.00566086	2.34672e-11	17902	COPD	0	0	0	1	0
	cg19056444	4	1202103	LOC100130872;SPON2	+	-0.0460026	0.00687953	2.34717e-11	17902	COPD	0	0	0	1	0
	cg03511862	14	106371205	NA	-	-0.0296871	0.00443968	2.34898e-11	17902	COPD	0	0	0	0	0
	cg01416295	1	156710278	MRPL24;MRPL24	+	-0.0288698	0.00431757	2.35206e-11	17902	COPD	0	0	0	0	0
	cg11567902	3	23907648	UBE2E1;UBE2E1;UBE2E1	+	-0.0599325	0.00896316	2.35273e-11	17902	COPD	0	0	0	0	0
	cg18878128	12	90353978	NA	+	-0.0439129	0.00656742	2.35365e-11	17902	COPD	0	0	0	0	0
	cg07558394	10	119218292	NA	+	-0.0495427	0.00740975	2.35884e-11	17902	COPD	0	0	0	0	0
	cg00379635	2	25635205	DTNB;DTNB;DTNB;DTNB;DTNB;DTNB;DTNB;DTNB	+	0.0473228	0.00707854	2.37113e-11	17902	COPD	0	0	0	1	0
	cg12240314	19	39351569	NA	+	-0.0437842	0.00654926	2.37159e-11	17902	COPD	0	0	0	0	0
	cg03620853	19	41698931	CYP2S1	+	0.0283918	0.00424687	2.37174e-11	17902	COPD	0	0	0	1	0
	cg15667493	5	55404179	ANKRD55;ANKRD55	+	0.0419454	0.00627446	2.37572e-11	17902	COPD	0	0	0	1	0
	cg10696085	12	50444522	NA	+	0.0327759	0.00490284	2.376e-11	17902	COPD	0	0	0	1	0
	cg19206705	6	157890509	ZDHHC14;ZDHHC14	+	-0.0518742	0.00775991	2.37923e-11	17902	COPD	0	0	1	1	0
	cg00015664	9	140655655	EHMT1;EHMT1	-	-0.0309307	0.00462742	2.39011e-11	17902	COPD	0	0	0	0	0
	cg01500402	16	2256716	MLST8	+	-0.0498664	0.00746065	2.3949e-11	17902	COPD	0	0	0	0	0
	cg16155883	14	75960406	NA	-	-0.0468795	0.00701378	2.39497e-11	17902	COPD	0	0	0	0	0
	cg23460823	3	170444635	NA	-	-0.0379736	0.00568138	2.39601e-11	17902	COPD	0	0	0	0	0
	cg13293266	2	118591684	NA	-	-0.0376876	0.00563871	2.39789e-11	17902	COPD	0	0	0	1	0
	cg10766475	6	146864781	RAB32	+	0.0225149	0.00336872	2.40133e-11	17902	COPD	0	0	0	1	0
	cg10296406	4	40182240	NA	-	-0.0374177	0.00559882	2.40773e-11	17902	COPD	0	0	0	1	0
	cg23108106	13	41092361	NA	-	-0.0500185	0.0074845	2.41091e-11	17902	COPD	0	0	0	0	0
	cg05243987	4	6421948	PPP2R2C;PPP2R2C;PPP2R2C;PPP2R2C	+	-0.0346873	0.00519058	2.4142e-11	17902	COPD	0	0	0	1	0
	cg13659059	2	223316211	SGPP2	-	-0.0436222	0.00652762	2.41467e-11	17902	COPD	0	0	0	1	0
	cg24395217	1	40861980	SMAP2;SMAP2;SMAP2;SMAP2	+	-0.047201	0.00706342	2.41909e-11	17902	COPD	0	1	0	1	0
	cg00030584	1	46988493	NA	-	-0.0222769	0.00333389	2.42726e-11	17902	COPD	0	0	0	1	0
	cg01060409	12	131355340	RAN	+	-0.0431513	0.00645797	2.42867e-11	17902	COPD	0	0	0	1	0
	cg00431516	1	16491049	NA	+	-0.0663537	0.00993055	2.4302e-11	17902	COPD	0	0	0	0	0
	cg05227101	5	150466809	TNIP1;TNIP1;TNIP1	+	-0.0250015	0.00374175	2.43034e-11	17902	COPD	0	0	0	0	0
	cg02859215	20	22352597	NA	-	0.0313377	0.00469004	2.43073e-11	17902	COPD	0	0	0	0	0
	cg21939364	2	207025937	EEF1B2;EEF1B2;EEF1B2;SNORD51;SNORA41	+	-0.0546768	0.00818347	2.43677e-11	17902	COPD	0	0	0	0	0
	cg21027908	1	35909835	KIAA0319L	-	0.0507899	0.00760182	2.43842e-11	17902	COPD	0	0	0	1	0
	cg06711259	22	39095898	JOSD1	-	-0.0394701	0.0059076	2.43918e-11	17902	COPD	0	0	0	1	0
	cg10372657	17	16199585	PIGL	+	-0.0523427	0.00783464	2.44413e-11	17902	COPD	0	0	0	0	0
	cg06730285	5	139945107	APBB3;APBB3;SLC35A4;APBB3;APBB3	+	-0.0321664	0.00481473	2.4461e-11	17902	COPD	0	0	0	0	0
	cg19447596	3	57234069	HESX1;HESX1	-	-0.0365501	0.00547115	2.45097e-11	17902	COPD	0	0	0	0	0
	cg06566477	20	61078502	NA	+	0.045466	0.00680614	2.45728e-11	17902	COPD	0	0	0	1	0
	cg14153983	20	38454845	NA	-	-0.0328558	0.00491862	2.46151e-11	17902	COPD	0	0	0	1	0
	cg14602222	12	1025663	RAD52	-	0.0323807	0.00484758	2.46389e-11	17902	COPD	0	0	0	0	0
	cg23825480	22	31336785	MORC2	+	0.040638	0.00608407	2.46973e-11	17902	COPD	0	0	0	1	0
	cg01369611	5	95362282	LOC101929710	-	-0.0308368	0.00461673	2.47037e-11	17902	COPD	0	0	0	1	0
	cg19950888	15	79102722	ADAMTS7	-	0.0349385	0.00523139	2.48272e-11	17902	COPD	0	0	0	1	0
	cg04471914	7	153749310	DPP6;DPP6;DPP6	+	0.0218975	0.00327877	2.48366e-11	17902	COPD	0	0	0	0	0
	cg24115681	7	114566161	MDFIC;MDFIC	+	-0.0355263	0.00532001	2.49589e-11	17902	COPD	0	0	0	0	0
	cg24006126	1	155290813	RUSC1;RUSC1;C1orf104	-	0.0273544	0.0040963	2.49653e-11	17902	COPD	0	0	0	1	0
	cg21998542	10	33605101	NRP1;NRP1;NRP1;NRP1;NRP1;NRP1	+	-0.0397665	0.00595504	2.49708e-11	17902	COPD	0	0	0	0	0
	cg07525077	14	21359943	RNASE3	+	-0.0426664	0.00638948	2.50044e-11	17902	COPD	0	0	0	1	0
	cg23855986	11	129980502	APLP2;APLP2;APLP2;APLP2;APLP2;APLP2	+	0.0417469	0.00625216	2.50709e-11	17902	COPD	0	0	0	0	0
	cg21133153	6	29521488	NA	+	0.0242776	0.00363594	2.50861e-11	17902	COPD	0	0	0	1	0
	cg18506400	1	223418185	SUSD4;SUSD4	-	-0.0417565	0.00625392	2.51296e-11	17902	COPD	0	0	0	0	0
	cg24028809	6	153414101	RGS17	-	-0.0294318	0.00440804	2.5131e-11	17902	COPD	0	0	0	1	0
	cg27642554	6	146755622	GRM1;GRM1	-	0.0317624	0.0047574	2.52029e-11	17902	COPD	0	0	0	0	0
	cg13299325	6	447777	NA	-	-0.0393504	0.00589412	2.52391e-11	17902	COPD	0	0	0	0	0
	cg26181902	6	22366531	NA	+	-0.0384805	0.00576384	2.52417e-11	17902	COPD	0	0	0	1	0
	cg05722266	2	96991791	ITPRIPL1;ITPRIPL1;ITPRIPL1;ITPRIPL1	+	-0.029744	0.00445525	2.5247e-11	17902	COPD	0	0	0	1	0
	cg16756407	13	41560563	ELF1	+	-0.0317134	0.00475026	2.5253e-11	17902	COPD	0	0	0	0	0
	cg26932146	5	28408573	NA	-	-0.0350676	0.00525278	2.52748e-11	17902	COPD	0	0	0	1	0
	cg18463452	15	41766831	RTF1;RTF1	+	0.0503735	0.00754546	2.52761e-11	17902	COPD	0	0	0	1	0
	cg27052582	20	37062821	SNORA71D;SNHG17;SNHG17	+	-0.0325276	0.00487257	2.53347e-11	17902	COPD	0	0	0	0	0
	cg23441441	12	81331486	LIN7A	-	0.0280025	0.00419476	2.53454e-11	17902	COPD	0	0	0	0	0
	cg17687367	13	80510936	NA	-	-0.0400966	0.00600655	2.53654e-11	17902	COPD	0	0	0	0	0
	cg01227218	16	84636947	COTL1	+	-0.0412479	0.00617934	2.54262e-11	17902	COPD	0	0	0	0	0
	cg00672291	1	45807191	TOE1;MUTYH;MUTYH;MUTYH;MUTYH;MUTYH;MUTYH;MUTYH;MUTYH	-	-0.072955	0.0109299	2.54805e-11	17902	COPD	0	0	0	1	0
	cg08752826	3	27956103	NA	+	-0.0512586	0.00767962	2.55139e-11	17902	COPD	0	0	0	1	0
	cg17625893	14	106322849	NA	-	-0.0466956	0.00699607	2.55277e-11	17902	COPD	0	0	0	0	0
	cg26817217	16	52580987	TOX3;TOX3	-	0.0208579	0.0031251	2.55667e-11	17902	COPD	0	0	0	0	0
	cg11307857	11	128599031	FLI1;FLI1;FLI1;FLI1	+	0.0521481	0.00781325	2.55679e-11	17902	COPD	0	0	0	1	0
	cg15447787	15	29967531	NA	-	0.0223084	0.0033425	2.55927e-11	17902	COPD	0	0	0	0	0
	cg18790456	12	56241800	NA	-	-0.0429163	0.00643067	2.56762e-11	17902	COPD	0	0	0	1	0
	cg17370412	17	20180146	CYTSB;CYTSB	-	0.0416859	0.00624676	2.57592e-11	17902	COPD	0	0	0	1	0
	cg01916724	3	51975220	PARP3;PARP3;RRP9	-	-0.0418722	0.006275	2.58207e-11	17902	COPD	0	0	0	0	0
	cg10894527	12	11983411	ETV6;RNU6-19P	-	-0.0371548	0.00556837	2.58886e-11	17902	COPD	0	0	0	0	0
	cg08951931	16	29832656	PAGR1;MVP;MVP	-	-0.0253131	0.00379375	2.5919e-11	17902	COPD	0	0	0	1	0
	cg06704122	2	119604702	EN1	+	0.0212769	0.00318887	2.593e-11	17902	COPD	0	0	0	1	0
	cg03151025	14	70081594	SUSD6	+	-0.0410603	0.00615425	2.59979e-11	17902	COPD	0	0	0	1	0
	cg05943515	6	11728828	ADTRP;ADTRP	-	0.0332027	0.00497655	2.60014e-11	17902	COPD	0	0	0	1	0
	cg04919036	5	163618336	NA	-	-0.0389459	0.00583745	2.6021e-11	17902	COPD	0	0	0	0	0
	cg05191175	5	134827218	NA	-	0.0347974	0.00521584	2.60655e-11	17902	COPD	0	0	0	1	0
	cg12950911	4	180979631	NA	-	0.0193731	0.002904	2.61179e-11	17902	COPD	0	0	0	1	0
	cg09341289	1	164499453	NA	-	-0.0499237	0.00748386	2.61766e-11	17902	COPD	0	0	0	0	0
	cg18385447	10	106027915	GSTO2;GSTO2	-	-0.0399733	0.00599225	2.61803e-11	17902	COPD	0	0	0	0	0
	cg14373988	1	2345333	PEX10;PEX10	+	-0.0356382	0.00534256	2.62184e-11	17902	COPD	0	0	0	0	0
	cg27305009	2	175471320	WIPF1;WIPF1	-	-0.0409451	0.00613833	2.62577e-11	17902	COPD	0	0	0	0	0
	cg15434733	22	31683813	PIK3IP1;PIK3IP1	-	-0.0572307	0.00857982	2.62592e-11	17902	COPD	0	0	0	0	0
	cg06970699	7	2117046	MAD1L1;MAD1L1;MAD1L1;MAD1L1;MAD1L1	-	-0.0471682	0.0070715	2.62951e-11	17902	COPD	0	0	0	0	0
	cg10904109	6	146755494	GRM1;GRM1	-	0.0225458	0.00338012	2.63071e-11	17902	COPD	0	0	0	1	0
	cg04399632	16	11837547	TXNDC11	-	-0.0357598	0.00536146	2.63674e-11	17902	COPD	0	0	0	1	0
	cg19577324	2	217362950	RPL37A	-	-0.0499358	0.00748714	2.64089e-11	17902	COPD	0	0	0	1	0
	cg07898573	10	99332289	ANKRD2;ANKRD2;ANKRD2;ANKRD2	-	-0.0347977	0.00521763	2.64609e-11	17902	COPD	0	0	0	0	0
	cg23110165	21	46302288	NA	+	0.0900655	0.0135046	2.64665e-11	17902	COPD	0	0	0	1	0
	cg03181525	20	8825072	PLCB1;PLCB1	-	-0.0393512	0.00590046	2.64772e-11	17902	COPD	0	0	0	1	0
	cg14266999	6	33240388	VPS52;RPS18	-	-0.0296304	0.004443	2.65072e-11	17902	COPD	0	0	0	1	0
	cg09688546	4	157997363	GLRB;GLRB;GLRB;GLRB;GLRB	+	0.0265822	0.00398611	2.65618e-11	17902	COPD	0	0	0	1	0
	cg01839993	10	74034644	DDIT4	-	-0.039067	0.00585832	2.65734e-11	17902	COPD	0	0	0	0	0
	cg18974926	1	109939800	SORT1	+	0.0285276	0.00427793	2.65882e-11	17902	COPD	0	0	0	1	0
	cg18484958	3	149420985	WWTR1;WWTR1	+	-0.0449417	0.0067394	2.65997e-11	17902	COPD	0	0	0	1	0
	cg02105519	5	140306205	PCDHA7;PCDHA12;PCDHA6;PCDHAC1;PCDHA10;PCDHA4;PCDHA11;PCDHA8;PCDHA6;PCDHA1;PCDHA2;PCDHA1;PCDHA9;PCDHA13;PCDHA5;PCDHA3;PCDHAC1;PCDHA10	+	0.0233081	0.00349529	2.66079e-11	17902	COPD	0	0	0	1	0
	cg05602862	2	14775046	FAM84A	+	0.0205487	0.00308151	2.66195e-11	17902	COPD	0	0	0	0	0
	cg16126286	1	243646235	SDCCAG8	-	0.0211305	0.00316883	2.66452e-11	17902	COPD	0	0	0	0	0
	cg08782337	7	193262	FAM20C	-	0.0239463	0.0035911	2.6649e-11	17902	COPD	0	0	0	0	0
	cg02936481	5	149816265	NA	+	-0.0452952	0.00679274	2.66557e-11	17902	COPD	0	0	0	0	0
	cg25368647	5	176736591	MXD3;MXD3	+	-0.0424005	0.00635942	2.6806e-11	17902	COPD	0	0	0	1	0
	cg13884047	9	136287394	ADAMTS13;ADAMTS13;ADAMTS13;ADAMTS13;ADAMTS13;ADAMTS13;ADAMTS13	+	-0.0627733	0.00941513	2.68202e-11	17902	COPD	0	0	0	1	0
	cg05971667	15	60839152	RORA-AS1;RORA-AS1;RORA;RORA;RORA;RORA	+	-0.0547356	0.00820971	2.68383e-11	17902	COPD	0	0	0	0	0
	cg06401021	6	55443868	HMGCLL1;HMGCLL1;HMGCLL1;HMGCLL1	-	0.0265194	0.00397783	2.69072e-11	17902	COPD	0	0	0	1	0
	cg10461390	4	151324223	LRBA;LRBA	+	0.0327699	0.00491545	2.69246e-11	17902	COPD	0	0	0	1	0
	cg14451362	11	64757863	BATF2;BATF2;BATF2	+	-0.0420913	0.00631379	2.69487e-11	17902	COPD	0	0	0	1	0
	cg15891991	1	117396695	NA	-	-0.0439106	0.00658674	2.69603e-11	17902	COPD	0	0	0	0	0
	cg22606224	19	12266489	ZNF625	-	0.02436	0.00365411	2.69679e-11	17902	COPD	0	0	0	0	0
	cg02084219	1	42275620	HIVEP3;HIVEP3	+	-0.032386	0.00485806	2.69709e-11	17902	COPD	0	0	0	1	0
	cg24069884	13	111116765	COL4A2	-	-0.0276773	0.00415192	2.70269e-11	17902	COPD	0	0	0	1	0
	cg13971085	14	73944522	NA	+	-0.0383074	0.00574696	2.7113e-11	17902	COPD	0	0	0	0	0
	cg22784954	5	5140646	ADAMTS16	-	0.0166983	0.00250522	2.71604e-11	17902	COPD	0	0	0	0	0
	cg07209123	9	32783473	TMEM215	+	0.0323228	0.00484939	2.71764e-11	17902	COPD	0	0	0	1	0
	cg00754432	1	118766252	NA	+	-0.0430714	0.00646209	2.71942e-11	17902	COPD	0	0	0	1	0
	cg19456540	14	60976285	SIX6	+	0.0253096	0.0037973	2.72081e-11	17902	COPD	0	0	0	1	0
	cg26745060	13	50741803	DLEU1	+	-0.0437477	0.00656371	2.72211e-11	17902	COPD	0	0	0	1	0
	cg23944251	10	25464719	LOC100128811;GPR158	+	0.0299937	0.00450034	2.72812e-11	17902	COPD	0	0	0	1	0
	cg26968812	19	16186873	TPM4;TPM4	+	-0.0353145	0.00529881	2.73129e-11	17902	COPD	0	0	0	0	0
	cg09290852	2	29373296	CLIP4;CLIP4;CLIP4;CLIP4	-	-0.0471649	0.00707697	2.73206e-11	17902	COPD	0	0	0	1	0
	cg11770817	17	72726961	RAB37	+	-0.0332758	0.0049933	2.7408e-11	17902	COPD	0	0	0	0	0
	cg13252206	8	16970768	EFHA2	-	-0.0432855	0.00649592	2.75176e-11	17902	COPD	0	0	0	0	0
	cg10312707	6	90718811	BACH2;BACH2	-	-0.0362425	0.00543928	2.75888e-11	17902	COPD	0	0	0	1	0
	cg08446924	7	36076675	NA	-	-0.0470254	0.00705773	2.76177e-11	17902	COPD	0	0	0	1	0
	cg06434490	6	31494261	NA	+	-0.0387895	0.00582187	2.76633e-11	17902	COPD	0	0	0	0	0
	cg18156204	17	71948613	NA	-	0.023462	0.00352144	2.76832e-11	17902	COPD	0	0	0	1	0
	cg02781614	1	28843701	RCC1;RCC1;RCC1;RCC1;RCC1;RCC1	-	-0.0404747	0.00607542	2.77926e-11	17902	COPD	0	0	0	0	0
	cg10554691	1	8882831	NA	-	-0.0441439	0.0066264	2.78326e-11	17902	COPD	0	0	0	1	0
	cg06606525	15	49979062	NA	-	-0.0389708	0.00585	2.78604e-11	17902	COPD	0	0	0	1	0
	cg13944175	19	52222698	HAS1	-	0.0217121	0.00325925	2.78607e-11	17902	COPD	0	0	0	1	0
	cg17910121	10	28034669	MKX;MKX	+	0.0237005	0.00355801	2.79584e-11	17902	COPD	0	0	0	0	0
	cg02003199	8	145579422	TMEM249;TMEM249;TMEM249;FBXL6;FBXL6;TMEM249	-	-0.0392551	0.00589363	2.80649e-11	17902	COPD	0	0	0	0	0
	cg04727071	19	4061359	ZBTB7A	-	-0.0318849	0.00478724	2.8105e-11	17902	COPD	0	0	0	0	0
	cg02484337	1	46714055	RAD54L;RAD54L;RAD54L	-	-0.0326192	0.00489753	2.81173e-11	17902	COPD	0	0	0	0	0
	cg09568833	20	47356164	PREX1	-	-0.0542206	0.008141	2.81426e-11	17902	COPD	0	0	0	0	0
	cg02921845	2	38776502	NA	-	0.0238924	0.00358741	2.81659e-11	17902	COPD	0	0	0	0	0
	cg23284074	10	17486972	ST8SIA6	-	-0.0407847	0.00612389	2.8192e-11	17902	COPD	0	0	0	1	0
	cg09136346	20	11667735	NA	-	0.0291229	0.00437292	2.82149e-11	17902	COPD	0	0	0	0	0
	cg11668923	10	128076936	ADAM12;ADAM12;ADAM12;ADAM12	+	0.0252602	0.00379316	2.82963e-11	17902	COPD	0	0	0	0	0
	cg18110200	6	155532348	TIAM2;TIAM2	+	-0.0416859	0.00625992	2.83377e-11	17902	COPD	0	0	0	0	0
	cg20137469	17	79848478	ALYREF;ANAPC11;ANAPC11;ANAPC11;ANAPC11;ANAPC11;ANAPC11;ANAPC11;ANAPC11;ANAPC11;ANAPC11;ANAPC11;ANAPC11;ANAPC11;ANAPC11	+	-0.0428037	0.00642805	2.83905e-11	17902	COPD	0	0	0	1	0
	cg00875000	6	16657919	ATXN1;ATXN1	+	-0.040705	0.00611295	2.84077e-11	17902	COPD	0	0	0	0	0
	cg03364108	22	24890794	C22orf45;C22orf45;UPB1	+	0.0220893	0.00331736	2.84311e-11	17902	COPD	0	0	0	1	0
	cg11457007	1	68225861	GNG12	-	-0.0398832	0.00598979	2.84596e-11	17902	COPD	0	0	0	1	0
	cg10555068	2	177383920	NA	+	-0.0396129	0.00594924	2.84698e-11	17902	COPD	0	0	0	1	0
	cg16406669	8	133930827	TG	-	-0.0413755	0.00621396	2.8473e-11	17902	COPD	0	0	0	0	0
	cg10428478	19	30864543	ZNF536	+	0.0226157	0.00339661	2.85001e-11	17902	COPD	0	0	0	1	0
	cg17367077	5	159850153	PTTG1	-	-0.0332669	0.00499635	2.85177e-11	17902	COPD	0	0	0	0	0
	cg19377661	3	142605811	PCOLCE2	+	-0.0275177	0.00413298	2.85495e-11	17902	COPD	0	0	0	1	0
	cg25984671	20	591083	TCF15	+	0.020732	0.00311388	2.85761e-11	17902	COPD	0	0	0	0	0
	cg17439630	10	116127263	AFAP1L2;AFAP1L2;AFAP1L2	-	-0.0361381	0.00542797	2.86108e-11	17902	COPD	0	0	0	0	0
	cg07550370	14	65833859	NA	-	-0.0492883	0.00740355	2.86818e-11	17902	COPD	0	0	0	0	0
	cg12458421	5	55969196	NA	+	-0.0347587	0.00522152	2.87925e-11	17902	COPD	0	0	0	0	0
	cg05559437	18	48951908	LOC100287225;LOC100287225	+	-0.0584852	0.00878636	2.8883e-11	17902	COPD	0	0	0	0	0
	cg21799346	11	2905372	CDKN1C;CDKN1C;CDKN1C	-	0.0209596	0.00314891	2.89221e-11	17902	COPD	0	0	0	1	0
	cg13674249	9	86321038	UBQLN1;UBQLN1	-	-0.0431151	0.00647757	2.8944e-11	17902	COPD	0	0	0	0	0
	cg27339256	8	93552734	NA	+	-0.0340475	0.00511528	2.8947e-11	17902	COPD	0	0	0	0	0
	cg19070139	6	42928517	GNMT	-	0.0184514	0.00277214	2.89475e-11	17902	COPD	0	0	0	1	0
	cg04918831	1	241795170	CHML;CHML;OPN3	-	0.0390207	0.00586261	2.89834e-11	17902	COPD	0	0	0	1	0
	cg23820521	15	59468034	MYO1E	-	0.031108	0.00467391	2.90175e-11	17902	COPD	0	0	0	1	0
	cg08504530	13	50818812	DLEU1	-	-0.0545469	0.00819587	2.90697e-11	17902	COPD	0	0	0	0	0
	cg13929328	10	129535898	FOXI2	+	0.0309568	0.00465138	2.90736e-11	17902	COPD	0	0	0	1	0
	cg12329614	14	65963559	FUT8;FUT8;FUT8;FUT8;FUT8	+	-0.0431739	0.00648718	2.90996e-11	17902	COPD	0	0	0	0	0
	cg14297410	2	63351486	WDPCP;WDPCP;WDPCP	+	-0.030083	0.0045205	2.91925e-11	17902	COPD	0	0	0	1	0
	cg00452034	12	65108408	GNS	+	-0.0383166	0.00575781	2.92063e-11	17902	COPD	0	0	0	0	0
	cg04313565	16	17561865	XYLT1	+	-0.0434376	0.00652738	2.92171e-11	17902	COPD	0	0	0	1	0
	cg05268743	12	93957738	NA	-	-0.0432912	0.00650543	2.92242e-11	17902	COPD	0	0	0	0	0
	cg09026722	1	156867080	PEAR1	+	-0.0395419	0.00594242	2.93154e-11	17902	COPD	0	0	0	1	0
	cg18800910	11	72430415	ARAP1;ARAP1;ARAP1	-	-0.0341701	0.00513551	2.94122e-11	17902	COPD	0	0	0	0	0
	cg07909285	8	106330885	ZFPM2	-	0.022927	0.003446	2.95043e-11	17902	COPD	0	0	0	1	0
	cg02482218	16	12995568	SHISA9;SHISA9;SHISA9;SHISA9	-	0.0278452	0.00418529	2.95279e-11	17902	COPD	0	0	0	1	0
	cg11909467	8	132912348	NA	+	0.0541809	0.00814425	2.96167e-11	17902	COPD	0	0	0	1	0
	cg02745211	3	132757106	TMEM108;TMEM108	-	0.0207909	0.00312524	2.96315e-11	17902	COPD	0	0	0	0	0
	cg06687848	10	118547556	NA	+	0.039572	0.00594843	2.96474e-11	17902	COPD	0	0	0	0	0
	cg13109732	5	60982536	LOC101928651;C5orf64;C5orf64;C5orf64;C5orf64	-	-0.0397962	0.00598216	2.96531e-11	17902	COPD	0	0	0	0	0
	cg20049362	14	75987772	BATF	+	-0.0478128	0.00718725	2.96592e-11	17902	COPD	0	0	0	1	0
	cg22463363	9	117141210	AKNA	-	0.0450893	0.00677786	2.96618e-11	17902	COPD	0	0	0	0	0
	cg22668740	12	54788291	NA	+	-0.0518818	0.00779901	2.96779e-11	17902	COPD	0	0	0	0	0
	cg13209567	3	125986472	NA	-	0.0331701	0.00498653	2.97612e-11	17902	COPD	0	0	0	1	0
	cg12444592	8	140621909	KCNK9	+	-0.0597707	0.00898548	2.9767e-11	17902	COPD	0	0	0	1	0
	cg19092476	4	152973683	NA	-	-0.0404634	0.00608323	2.9825e-11	17902	COPD	0	0	0	1	0
	cg08176083	2	100098869	REV1;REV1	-	-0.0435105	0.0065414	2.98395e-11	17902	COPD	0	0	0	0	0
	cg09904216	15	44968015	PATL2	-	0.0516669	0.00776777	2.9862e-11	17902	COPD	0	0	0	0	0
	cg08510849	11	95931461	MAML2	+	-0.0436282	0.00655934	2.98904e-11	17902	COPD	0	0	0	1	0
	cg05791136	4	110223969	COL25A1;COL25A1	+	0.0316277	0.00475517	2.991e-11	17902	COPD	0	0	0	1	0
	cg01165360	1	211924919	LPGAT1	+	-0.0364899	0.00548644	2.99682e-11	17902	COPD	0	0	0	0	0
	cg00655875	7	30959805	AQP1;AQP1;AQP1;AQP1	+	0.0490174	0.00737015	2.99927e-11	17902	COPD	0	0	0	0	0
	cg11147155	1	150595206	ENSA;ENSA;ENSA;ENSA	+	-0.039176	0.00589046	3.00038e-11	17902	COPD	0	0	0	1	0
	cg03296935	3	195946851	OSTalpha	-	-0.0543845	0.00817752	3.0056e-11	17902	COPD	0	0	0	0	0
	cg21571060	5	92414263	NA	-	-0.0293406	0.00441197	3.01107e-11	17902	COPD	0	0	0	1	0
	cg25278941	6	139795527	NA	-	-0.0354713	0.00533389	3.01192e-11	17902	COPD	0	0	0	0	0
	cg25251586	16	50430073	NA	+	0.0689661	0.0103707	3.01399e-11	17902	COPD	0	0	0	1	0
	cg27444700	10	24783256	KIAA1217;KIAA1217;KIAA1217;KIAA1217;KIAA1217;KIAA1217	+	-0.0512726	0.00771017	3.01575e-11	17902	COPD	0	0	0	1	0
	cg02279396	9	139965495	SAPCD2	+	-0.0444605	0.00668584	3.01686e-11	17902	COPD	0	0	0	0	0
	cg24275922	10	124868920	NA	-	-0.0566264	0.0085163	3.03247e-11	17902	COPD	0	0	0	0	0
	cg09063388	2	75426919	TACR1;TACR1	-	0.0325842	0.00490052	3.03333e-11	17902	COPD	0	0	0	1	0
	cg15034393	3	152856773	NA	-	-0.0336655	0.00506334	3.03893e-11	17902	COPD	0	0	0	1	0
	cg06318164	9	131710719	NUP188;DOLK	-	-0.0293989	0.00442166	3.03936e-11	17902	COPD	0	0	0	0	0
	cg03646889	1	99729807	LPPR4;LPPR4	-	0.0318319	0.00478777	3.04472e-11	17902	COPD	0	0	0	1	0
	cg21746120	11	68142234	LRP5	-	-0.0637829	0.00959353	3.04587e-11	17902	COPD	0	0	0	1	0
	cg17172532	15	79383164	RASGRF1;RASGRF1;RASGRF1;RASGRF1	-	0.0192371	0.00289348	3.04788e-11	17902	COPD	0	0	0	1	0
	cg18744828	20	52487065	NA	-	-0.0371712	0.00559104	3.04982e-11	17902	COPD	0	0	0	0	0
	cg13423770	1	156338775	RHBG;RHBG	+	0.0763386	0.0114827	3.05429e-11	17902	COPD	0	0	0	1	0
	cg00198080	12	107249142	RIC8B	-	0.0585727	0.00881065	3.05803e-11	17902	COPD	0	0	0	1	0
	cg09187632	3	45250136	NA	+	-0.045532	0.00684922	3.06176e-11	17902	COPD	0	0	0	1	0
	cg14966453	3	194905621	XXYLT1;XXYLT1	-	-0.0463837	0.00697765	3.06764e-11	17902	COPD	0	0	0	1	0
	cg11033835	3	77087860	ROBO2	+	0.0201467	0.00303073	3.06771e-11	17902	COPD	0	0	0	0	0
	cg08618362	6	133070409	VNN2;VNN2;VNN2;VNN2;VNN2;VNN2;VNN2;VNN2;VNN2	-	-0.0340032	0.00511534	3.07116e-11	17902	COPD	0	0	0	1	0
	cg16206200	3	14307158	NA	+	-0.0505502	0.00760467	3.07225e-11	17902	COPD	0	0	0	0	0
	cg09481056	16	2339260	ABCA3	-	0.05703	0.00857982	3.07772e-11	17902	COPD	0	0	0	0	0
	cg04572071	12	109278022	DAO	-	-0.0400269	0.00602181	3.07778e-11	17902	COPD	0	0	0	0	0
	cg03504274	15	64290887	DAPK2	-	-0.0453683	0.00682567	3.08373e-11	17902	COPD	0	0	0	0	0
	cg22581896	7	4779225	FOXK1	-	0.0489203	0.00736045	3.09089e-11	17902	COPD	0	0	0	0	0
	cg08224477	11	62556564	TMEM179B;MIR6748	+	-0.0692606	0.010421	3.09335e-11	17902	COPD	0	0	0	1	0
	cg14535980	2	106681937	C2orf40	+	0.0293273	0.00441281	3.09949e-11	17902	COPD	0	0	0	0	0
	cg14972576	5	97645526	NA	-	-0.0281815	0.00424044	3.1008e-11	17902	COPD	0	0	0	0	0
	cg13008174	8	11640960	NEIL2;NEIL2;NEIL2;NEIL2	+	-0.0631604	0.00950414	3.10757e-11	17902	COPD	0	0	0	1	0
	cg21583460	13	29101904	NA	+	0.0342894	0.00516022	3.12063e-11	17902	COPD	0	0	0	1	0
	cg13780890	16	2060257	ZNF598	-	-0.0361594	0.0054418	3.12495e-11	17902	COPD	0	0	0	1	0
	cg24101359	6	42928495	GNMT	-	0.0225807	0.00339831	3.12602e-11	17902	COPD	0	0	0	0	0
	cg03753813	1	116088501	NA	-	-0.0507237	0.00763416	3.13432e-11	17902	COPD	0	0	0	0	0
	cg08491437	1	78442533	FUBP1	-	-0.0401578	0.00604398	3.13496e-11	17902	COPD	0	0	0	0	0
	cg24404329	7	115849899	TES	-	0.0436983	0.006577	3.13839e-11	17902	COPD	0	0	0	1	0
	cg12322877	17	79963213	ASPSCR1	-	-0.0305374	0.00459646	3.14754e-11	17902	COPD	0	0	0	1	0
	cg26131026	17	63590120	NA	-	0.0329792	0.00496428	3.15585e-11	17902	COPD	0	0	0	1	0
	cg14178337	10	34936083	PARD3;PARD3;PARD3;PARD3;PARD3;PARD3;PARD3;PARD3;PARD3;PARD3;PARD3	-	-0.036636	0.00551476	3.15656e-11	17902	COPD	0	0	0	0	0
	cg25508605	15	92706125	SLCO3A1;SLCO3A1	-	0.0310503	0.00467427	3.16594e-11	17902	COPD	0	0	0	1	0
	cg24601412	7	101332409	NA	-	-0.0412265	0.00620676	3.17942e-11	17902	COPD	0	0	0	0	0
	cg23924737	17	55928753	MRPS23	+	-0.0522708	0.00786979	3.1845e-11	17902	COPD	0	1	1	1	0
	cg10453758	3	132380190	UBA5;UBA5;ACAD11	-	-0.0412508	0.00621095	3.19152e-11	17902	COPD	0	0	0	0	0
	cg13423838	10	4818881	NA	+	-0.0357136	0.00537741	3.19633e-11	17902	COPD	0	0	0	0	0
	cg18651870	18	70535005	NETO1	-	0.0260101	0.00391637	3.19698e-11	17902	COPD	0	0	0	1	0
	cg07025511	2	5831700	SOX11;LINC01248	+	0.0242437	0.00365054	3.2027e-11	17902	COPD	0	0	0	1	0
	cg10217889	5	143172149	NA	-	0.0397983	0.00599295	3.20841e-11	17902	COPD	0	0	0	0	0
	cg07009717	1	203680904	ATP2B4;ATP2B4	-	-0.0387006	0.00582784	3.21275e-11	17902	COPD	0	0	0	0	0
	cg17328138	19	42382177	CD79A;CD79A	+	-0.0549684	0.00827764	3.21418e-11	17902	COPD	0	0	0	1	0
	cg16404157	14	38724648	CLEC14A	-	0.0240807	0.00362642	3.21937e-11	17902	COPD	0	0	0	1	0
	cg24660631	17	58169523	NA	-	-0.0375883	0.00566063	3.22008e-11	17902	COPD	0	0	0	1	0
	cg03314052	2	25509286	DNMT3A;DNMT3A;DNMT3A	-	0.0575098	0.00866074	3.22068e-11	17902	COPD	0	0	0	0	0
	cg09578155	11	68141470	LRP5	-	-0.0676132	0.0101831	3.23216e-11	17902	COPD	0	0	0	1	0
	cg12756396	1	50886969	DMRTA2	-	0.0297577	0.00448189	3.23713e-11	17902	COPD	0	0	0	0	0
	cg04765471	10	11799636	ECHDC3	+	-0.0541679	0.00815917	3.25117e-11	17902	COPD	0	0	1	1	0
	cg01942962	4	158143439	GRIA2;GRIA2;GRIA2	+	0.0312803	0.0047117	3.25208e-11	17902	COPD	0	0	0	0	0
	cg18912739	7	92277128	CDK6;CDK6	+	-0.0767286	0.0115578	3.25528e-11	17902	COPD	0	0	0	1	0
	cg23501406	11	637035	DRD4	+	0.0233973	0.00352462	3.26588e-11	17902	COPD	0	0	0	1	0
	cg14073922	3	150805167	MED12L	+	0.0302964	0.00456407	3.27032e-11	17902	COPD	0	0	0	1	0
	cg17958964	9	104203038	NA	+	-0.0364291	0.00548814	3.27578e-11	17902	COPD	0	0	0	1	0
	cg01059398	3	172235808	TNFSF10	+	-0.0442459	0.00666587	3.27794e-11	17902	COPD	0	0	0	0	0
	cg10913887	17	56325277	LPO;LPO;LPO	-	-0.0415043	0.00625305	3.28302e-11	17902	COPD	0	0	0	0	0
	cg23018612	1	155960280	NA	-	-0.0474983	0.00715629	3.28691e-11	17902	COPD	0	0	0	1	0
	cg00077183	12	69462328	NA	+	-0.0563096	0.00848388	3.28769e-11	17902	COPD	0	0	0	0	0
	cg08036104	22	31257590	OSBP2;OSBP2;OSBP2;OSBP2;OSBP2	-	0.0355384	0.00535455	3.29222e-11	17902	COPD	0	0	0	1	0
	cg13618979	19	16186840	TPM4;TPM4	+	-0.0337335	0.00508273	3.2957e-11	17902	COPD	0	0	0	1	0
	cg21109167	3	37034084	MLH1;MLH1;MLH1;EPM2AIP1;MLH1	+	-0.0338275	0.00509728	3.30679e-11	17902	COPD	0	0	0	1	0
	cg24858958	11	9779229	LOC440028;SBF2-AS1	-	-0.0459588	0.0069254	3.3096e-11	17902	COPD	0	0	0	1	0
	cg07235066	15	76013321	NA	-	-0.036358	0.00547893	3.31602e-11	17902	COPD	0	0	0	1	0
	cg01701585	16	2263913	PGP	-	-0.03557	0.00536025	3.31793e-11	17902	COPD	0	0	0	0	0
	cg03937439	2	69065441	NA	+	-0.0346132	0.0052161	3.3191e-11	17902	COPD	0	0	0	0	0
	cg27295113	10	11286850	CELF2;CELF2;CELF2;CELF2	-	0.0580002	0.00874047	3.31952e-11	17902	COPD	0	0	0	1	0
	cg22989103	22	48972331	FAM19A5;FAM19A5	-	0.0268061	0.00403969	3.32243e-11	17902	COPD	0	0	0	1	0
	cg07243892	3	18195180	LOC339862	+	-0.0356494	0.00537243	3.32372e-11	17902	COPD	0	0	0	1	0
	cg05317405	11	134118974	THYN1;THYN1;THYN1;THYN1;THYN1	-	-0.0549514	0.00828133	3.32497e-11	17902	COPD	0	0	0	0	0
	cg01323993	19	10218292	SNORD105;PPAN-P2RY11;PPAN	-	-0.0420971	0.00634464	3.33651e-11	17902	COPD	0	0	0	0	0
	cg26926919	3	55709664	ERC2	-	-0.0404095	0.0060907	3.34649e-11	17902	COPD	0	0	0	1	0
	cg02871659	16	2014063	SNHG9;SNORA64;SNORA78;RPS2	+	-0.024121	0.00363582	3.35489e-11	17902	COPD	0	0	0	1	0
	cg24207590	5	133341283	VDAC1;VDAC1;VDAC1	-	-0.0377835	0.00569528	3.35654e-11	17902	COPD	0	0	0	1	0
	cg08879216	9	102862132	INVS;INVS;ERP44;INVS	+	-0.0212854	0.00320867	3.36719e-11	17902	COPD	0	0	1	1	0
	cg23425316	14	73706449	PAPLN	+	0.03118	0.00470032	3.37011e-11	17902	COPD	0	0	0	1	0
	cg04872660	6	52118506	NA	-	-0.020049	0.00302238	3.37164e-11	17902	COPD	0	0	0	1	0
	cg20639400	19	55866246	COX6B2	+	0.0351381	0.00529735	3.3802e-11	17902	COPD	0	0	0	0	0
	cg10583485	1	63150905	DOCK7	+	-0.0367986	0.0055477	3.3805e-11	17902	COPD	0	0	0	1	0
	cg15418499	11	112028288	IL18	+	-0.0412884	0.00622467	3.38281e-11	17902	COPD	0	0	0	1	0
	cg02057391	13	38443783	TRPC4;TRPC4;TRPC4;TRPC4;TRPC4;TRPC4;TRPC4;TRPC4;TRPC4;TRPC4;TRPC4;TRPC4	-	0.0306238	0.00461701	3.38742e-11	17902	COPD	0	0	0	1	0
	cg18047221	3	177167606	LINC00578	+	-0.0342466	0.00516324	3.3886e-11	17902	COPD	0	0	0	0	0
	cg24665290	14	34420292	EGLN3	-	0.019856	0.00299373	3.39433e-11	17902	COPD	0	0	0	1	0
	cg10202782	9	104135244	BAAT;BAAT	+	-0.0212331	0.00320137	3.39464e-11	17902	COPD	0	0	0	1	0
	cg02910208	7	54610022	VSTM2A;VSTM2A	+	0.0224613	0.00338675	3.40391e-11	17902	COPD	0	0	0	0	0
	cg14544289	14	78051204	SPTLC2	+	-0.031203	0.00470493	3.40696e-11	17902	COPD	0	0	0	1	0
	cg12732548	15	40631573	C15orf52	-	-0.0494178	0.00745151	3.40806e-11	17902	COPD	0	0	0	0	0
	cg08476354	2	13059185	NA	+	-0.0435849	0.00657198	3.4082e-11	17902	COPD	0	0	0	1	0
	cg18147543	1	16276294	ZBTB17	+	-0.0264516	0.00398862	3.41191e-11	17902	COPD	0	0	0	0	0
	cg11007759	2	14774786	FAM84A	-	0.0267806	0.00403832	3.41532e-11	17902	COPD	0	0	0	0	0
	cg12576974	4	122193952	NA	-	-0.0331417	0.00499756	3.41622e-11	17902	COPD	0	0	0	0	0
	cg13876756	5	173360041	CPEB4;CPEB4;CPEB4;CPEB4;CPEB4	+	0.0374371	0.00564569	3.42722e-11	17902	COPD	0	0	0	1	0
	cg24239148	10	63422841	C10orf107;C10orf107	+	0.0212356	0.00320243	3.42758e-11	17902	COPD	0	0	0	1	0
	cg27467674	8	8930785	NA	-	0.0289488	0.00436564	3.42809e-11	17902	COPD	0	0	0	1	0
	cg06401414	8	141599436	EIF2C2;EIF2C2	-	-0.0349542	0.00527129	3.4283e-11	17902	COPD	0	0	0	0	0
	cg00001854	16	47008491	DNAJA2	+	-0.041579	0.00627073	3.43758e-11	17902	COPD	0	0	0	0	0
	cg17583307	7	72765764	FKBP6;FKBP6;FKBP6	+	0.0343395	0.00517941	3.45243e-11	17902	COPD	0	0	0	0	0
	cg16084776	1	201352720	LAD1	-	-0.0823895	0.0124273	3.45966e-11	17902	COPD	0	0	0	1	0
	cg10499651	3	12465415	PPARG;PPARG;PPARG;PPARG	+	-0.0284126	0.0042857	3.46111e-11	17902	COPD	0	0	0	0	0
	cg06468347	17	3705875	ITGAE	-	-0.0491246	0.00740991	3.46259e-11	17902	COPD	0	0	0	1	0
	cg08175413	5	96294187	LNPEP;LNPEP;LNPEP	-	-0.0317497	0.00478919	3.46591e-11	17902	COPD	0	0	0	1	0
	cg02155398	2	45160490	NA	+	0.0186549	0.00281396	3.46671e-11	17902	COPD	0	0	0	1	0
	cg20985755	3	24536474	THRB;THRB;THRB	-	0.0159538	0.00240653	3.46681e-11	17902	COPD	0	0	0	1	0
	cg03859162	13	99404887	SLC15A1;SLC15A1	+	0.0269717	0.00406869	3.47378e-11	17902	COPD	0	0	0	0	0
	cg13247990	16	46782176	MYLK3;MYLK3	+	0.0588174	0.00887285	3.47819e-11	17902	COPD	0	0	0	0	0
	cg17592363	7	104930547	SRPK2;SRPK2	-	-0.0503895	0.00760159	3.48047e-11	17902	COPD	0	0	0	1	0
	cg16248329	4	187644739	FAT1	+	0.015838	0.00238944	3.49226e-11	17902	COPD	0	0	0	1	0
	cg11141673	2	107503713	ST6GAL2;ST6GAL2;ST6GAL2	+	0.0213472	0.00322061	3.49274e-11	17902	COPD	0	0	0	1	0
	cg13208063	19	16830563	NWD1;NWD1	-	-0.0362647	0.0054716	3.50435e-11	17902	COPD	0	0	0	1	0
	cg11856897	1	47998999	NA	-	0.028662	0.00432474	3.51256e-11	17902	COPD	0	0	0	0	0
	cg17884766	12	50641260	LIMA1;LIMA1	+	-0.0459427	0.00693218	3.51281e-11	17902	COPD	0	0	0	0	0
	cg23897224	8	126520702	NA	+	-0.0402491	0.00607317	3.51463e-11	17902	COPD	0	0	0	0	0
	cg06289011	21	45492844	TRAPPC10	+	0.0512695	0.0077365	3.52445e-11	17902	COPD	0	0	0	0	0
	cg06707356	16	11832612	TXNDC11	-	-0.0485998	0.00733366	3.52453e-11	17902	COPD	0	0	0	1	0
	cg24310959	20	37054880	LOC388796;SNORA71B;LOC388796	-	-0.0636042	0.00959789	3.52596e-11	17902	COPD	0	0	0	0	0
	cg07100542	1	17402079	PADI2	-	-0.0306363	0.00462334	3.53669e-11	17902	COPD	0	0	0	1	0
	cg03540917	4	57686587	SPINK2;SPINK2;SPINK2;SPINK2;SPINK2;SPINK2;SPINK2;SPINK2;SPINK2	+	0.0287331	0.00433615	3.53766e-11	17902	COPD	0	0	0	1	0
	cg11499681	17	11501663	DNAH9	-	0.0334344	0.00504567	3.53863e-11	17902	COPD	0	0	0	0	0
	cg02121683	1	109932583	SORT1;SORT1	-	-0.0490485	0.00740207	3.53985e-11	17902	COPD	0	0	0	1	0
	cg19990527	13	40450014	NA	+	-0.0418527	0.00631643	3.54723e-11	17902	COPD	0	0	0	1	0
	cg06858852	5	169706415	LCP2	+	-0.0427437	0.00645108	3.55148e-11	17902	COPD	0	0	0	0	0
	cg16944411	8	93107615	RUNX1T1;RUNX1T1;RUNX1T1;RUNX1T1;RUNX1T1;RUNX1T1;RUNX1T1;RUNX1T1;RUNX1T1;RUNX1T1;RUNX1T1;RUNX1T1;RUNX1T1;RUNX1T1;RUNX1T1;RUNX1T1;RUNX1T1	+	0.031501	0.00475431	3.55272e-11	17902	COPD	0	0	0	1	0
	cg17415726	11	69085847	NA	+	-0.0404405	0.00610358	3.55434e-11	17902	COPD	0	0	0	0	0
	cg24757533	17	74494286	RHBDF2;RHBDF2	+	-0.0248237	0.00374664	3.55714e-11	17902	COPD	0	0	0	1	0
	cg01434653	12	93321773	EEA1	-	-0.0612007	0.00923733	3.56254e-11	17902	COPD	0	0	0	0	0
	cg19937513	8	33457226	DUSP26;DUSP26	-	0.0210881	0.00318301	3.56688e-11	17902	COPD	0	0	0	1	0
	cg16421089	15	44830262	EIF3J-AS1;EIF3J-AS1;EIF3J;EIF3J;EIF3J	-	-0.0320219	0.00483347	3.57066e-11	17902	COPD	0	0	0	1	0
	cg06616729	8	55379248	NA	+	0.0234294	0.00353669	3.57952e-11	17902	COPD	0	0	0	1	0
	cg18700744	12	112534559	NAA25	-	-0.041555	0.00627291	3.583e-11	17902	COPD	0	0	0	0	0
	cg07520854	17	76929645	NA	+	-0.0429079	0.00647792	3.60254e-11	17902	COPD	0	0	0	1	0
	cg25681339	17	1174148	BHLHA9	+	0.0223504	0.00337446	3.60988e-11	17902	COPD	0	0	0	0	0
	cg16671674	2	142150452	LRP1B	-	-0.055796	0.00842407	3.61012e-11	17902	COPD	0	0	0	0	0
	cg14702960	12	68634040	NA	-	-0.058361	0.00881136	3.61045e-11	17902	COPD	0	0	0	1	0
	cg14389122	15	74945851	EDC3;EDC3;EDC3	-	-0.0571141	0.00862313	3.6113e-11	17902	COPD	0	0	0	1	0
	cg11701471	8	54164051	OPRK1;OPRK1	-	0.0222151	0.00335411	3.61373e-11	17902	COPD	0	0	0	1	0
	cg20665774	19	13134254	NFIX	+	0.0384327	0.00580288	3.61887e-11	17902	COPD	0	0	0	1	0
	cg07464471	5	145427352	SH3RF2;SH3RF2	-	0.0587158	0.00886551	3.62137e-11	17902	COPD	0	0	0	1	0
	cg04737759	6	155253937	NA	+	0.0527837	0.00797008	3.62661e-11	17902	COPD	0	0	0	1	0
	cg23953697	5	140306208	PCDHA7;PCDHA12;PCDHA6;PCDHAC1;PCDHA10;PCDHA4;PCDHA11;PCDHA8;PCDHA6;PCDHA1;PCDHA2;PCDHA1;PCDHA9;PCDHA13;PCDHA5;PCDHA3;PCDHAC1;PCDHA10	+	0.0229275	0.00346195	3.62715e-11	17902	COPD	0	0	0	0	0
	cg05465666	1	150244765	C1orf54;C1orf54;C1orf54;C1orf54;C1orf54;C1orf54;C1orf54	+	-0.0406643	0.00614022	3.62931e-11	17902	COPD	0	0	0	0	0
	cg05512099	19	30155866	PLEKHF1	-	-0.0451712	0.00682087	3.63218e-11	17902	COPD	0	0	0	0	0
	cg19635644	13	100007277	UBAC2;MIR623;UBAC2;UBAC2	+	-0.0486671	0.00734889	3.63515e-11	17902	COPD	0	0	0	1	0
	cg19270965	17	40856988	EZH1	+	-0.0461461	0.00696883	3.64961e-11	17902	COPD	0	0	0	0	0
	cg22948288	17	41739246	MEOX1;MEOX1;MEOX1;MEOX1	+	-0.0471538	0.00712114	3.65271e-11	17902	COPD	0	0	0	0	0
	cg13196143	9	35748228	GBA2;RGP1	-	-0.0417403	0.0063038	3.65788e-11	17902	COPD	0	0	0	1	0
	cg19478460	21	39682577	NA	+	-0.0344699	0.00520621	3.67077e-11	17902	COPD	0	0	0	1	0
	cg04987431	13	107214359	ARGLU1	+	-0.0224089	0.00338462	3.67397e-11	17902	COPD	0	0	0	1	0
	cg06425919	11	17741925	MYOD1	+	0.0237569	0.00358828	3.67653e-11	17902	COPD	0	0	0	1	0
	cg10815770	10	35595927	CCNY	-	0.0441819	0.00667388	3.69095e-11	17902	COPD	0	0	0	0	0
	cg18443253	14	38678420	SSTR1	-	0.0220198	0.00332633	3.69743e-11	17902	COPD	0	0	0	0	0
	cg17683940	15	65763347	DPP8;DPP8;DPP8;DPP8	+	-0.0332427	0.00502189	3.70535e-11	17902	COPD	0	0	0	0	0
	cg24633978	2	176972581	HOXD11	+	0.0175444	0.00265048	3.71111e-11	17902	COPD	0	0	0	1	0
	cg25054583	8	93115489	RUNX1T1;RUNX1T1	-	0.0293571	0.00443508	3.71168e-11	17902	COPD	0	0	0	0	0
	cg19569438	14	106367148	NA	-	-0.0348272	0.00526177	3.721e-11	17902	COPD	0	0	0	0	0
	cg12802826	12	62309317	FAM19A2	+	0.0355862	0.00537645	3.72124e-11	17902	COPD	0	0	0	0	0
	cg02767825	4	90022810	NA	+	-0.0374433	0.00565714	3.72498e-11	17902	COPD	0	0	0	0	0
	cg11494773	7	48128242	UPP1;UPP1	+	-0.025904	0.00391394	3.73422e-11	17902	COPD	0	0	0	1	0
	cg22439500	13	30720170	NA	+	-0.0470996	0.0071166	3.73753e-11	17902	COPD	0	0	0	0	0
	cg09043511	12	52305945	ACVRL1;ACVRL1	+	-0.0453647	0.00685468	3.74286e-11	17902	COPD	0	0	0	1	0
	cg00135888	11	57407543	MIR130A	+	-0.0555443	0.00839292	3.74431e-11	17902	COPD	0	0	0	1	0
	cg04290171	1	207924482	CD46;CD46;CD46;CD46;CD46;CD46;CD46;CD46;CD46;CD46;CD46;CD46;CD46;CD46	-	-0.0259039	0.00391419	3.74523e-11	17902	COPD	0	0	0	1	0
	cg23173042	6	140160925	LOC100132735	+	-0.0385435	0.00582417	3.7481e-11	17902	COPD	0	0	0	1	0
	cg14568919	5	122194282	SNX24	+	-0.0345243	0.00521707	3.75546e-11	17902	COPD	0	0	0	0	0
	cg12600843	6	30179881	TRIM26	-	-0.0396511	0.00599185	3.75675e-11	17902	COPD	0	0	0	0	0
	cg25623459	11	1861344	TNNI2;TNNI2;TNNI2	-	-0.0395459	0.00597639	3.76887e-11	17902	COPD	0	0	0	0	0
	cg10342325	14	52171238	FRMD6;FRMD6;FRMD6	+	-0.040718	0.00615361	3.77148e-11	17902	COPD	0	0	0	0	0
	cg10929802	7	98706986	SMURF1;SMURF1;SMURF1	+	0.0290199	0.00438577	3.77359e-11	17902	COPD	0	0	0	1	0
	cg13483196	9	15156120	NA	-	-0.034682	0.00524171	3.78133e-11	17902	COPD	0	0	0	1	0
	cg10373178	14	105535483	NA	-	-0.0398555	0.0060242	3.79761e-11	17902	COPD	0	0	0	1	0
	cg01970322	6	33173489	HSD17B8	-	-0.0525293	0.00793989	3.79812e-11	17902	COPD	0	0	0	0	0
	cg09182678	22	50328711	NA	+	-0.0351311	0.00531013	3.79867e-11	17902	COPD	0	0	0	1	0
	cg19056791	3	9792670	OGG1;OGG1;OGG1;OGG1;OGG1;OGG1;OGG1;OGG1	+	-0.0608978	0.00920494	3.80077e-11	17902	COPD	0	0	0	1	0
	cg02842227	21	22370444	NCAM2	-	0.0205276	0.00310285	3.8022e-11	17902	COPD	0	0	0	0	0
	cg24508472	17	42942421	EFTUD2;EFTUD2;EFTUD2;EFTUD2;EFTUD2;EFTUD2;EFTUD2;EFTUD2	+	-0.0523442	0.00791224	3.80555e-11	17902	COPD	0	0	0	0	0
	cg18764577	18	7117790	LAMA1;LAMA1	+	0.0252297	0.00381385	3.8129e-11	17902	COPD	0	0	0	0	0
	cg15672065	6	32805142	TAP2;TAP2	+	-0.0486266	0.00735075	3.81585e-11	17902	COPD	0	0	0	1	0
	cg16024613	19	17163492	HAUS8;HAUS8	-	-0.0592969	0.00896388	3.81839e-11	17902	COPD	0	0	0	1	0
	cg21126692	6	14743444	NA	-	-0.050807	0.007681	3.82992e-11	17902	COPD	0	0	0	0	0
	cg15483436	14	105857208	PACS2;PACS2	+	0.0389776	0.00589294	3.83903e-11	17902	COPD	0	0	0	1	0
	cg05670953	3	37033903	MLH1;MLH1;MLH1;EPM2AIP1;MLH1	+	-0.02532	0.00382829	3.8488e-11	17902	COPD	0	0	0	1	0
	cg24417971	7	101526238	CUX1;CUX1;CUX1;CUX1;CUX1;CUX1;CUX1	-	-0.056489	0.00854117	3.85339e-11	17902	COPD	0	0	0	1	0
	cg26814276	4	172734266	GALNTL6	+	0.0280087	0.00423502	3.85718e-11	17902	COPD	0	0	0	0	0
	cg09200468	6	7130606	RREB1;RREB1;RREB1;RREB1	+	-0.0500901	0.00757394	3.86023e-11	17902	COPD	0	0	0	1	0
	cg06939970	4	26235129	NA	-	-0.0412874	0.006243	3.86251e-11	17902	COPD	0	0	0	0	0
	cg09663430	22	18251942	BID;BID;BID;BID;BID;BID;BID	+	0.0487605	0.00737303	3.86328e-11	17902	COPD	0	0	0	0	0
	cg10018519	2	11970078	NA	-	-0.0362377	0.00547953	3.8653e-11	17902	COPD	0	0	0	0	0
	cg23036452	1	203644735	ATP2B4;ATP2B4	+	0.0411638	0.00622463	3.87115e-11	17902	COPD	0	0	0	0	0
	cg12827530	5	80529121	RNU5E;RNU5D;CKMT2;CKMT2;CKMT2	+	0.0303611	0.00459117	3.87431e-11	17902	COPD	0	0	0	1	0
	cg11569342	16	56743298	NA	+	0.0451876	0.00683351	3.88194e-11	17902	COPD	0	0	0	0	0
	cg14686555	2	6121915	LOC400940	-	0.0282546	0.00427283	3.88239e-11	17902	COPD	0	0	0	1	0
	cg03273183	10	90761751	FAS;FAS;FAS;FAS;FAS;FAS;FAS	+	-0.0415954	0.00629038	3.88434e-11	17902	COPD	0	0	0	1	0
	cg17846091	3	156821310	LINC00880	+	-0.0425972	0.00644192	3.88577e-11	17902	COPD	0	0	0	0	0
	cg20137312	11	36616246	C11orf74;RAG2	+	0.0254539	0.00384937	3.88619e-11	17902	COPD	0	0	0	1	0
	cg06754590	6	116420276	NA	-	-0.0364788	0.00551714	3.90148e-11	17902	COPD	0	0	0	0	0
	cg20474611	15	45829332	HMGN2P46	+	-0.0360996	0.00545997	3.90692e-11	17902	COPD	0	0	0	0	0
	cg00528638	17	59529623	NA	-	0.028879	0.00436794	3.90977e-11	17902	COPD	0	0	0	0	0
	cg08084103	22	31692449	NA	+	-0.030654	0.00463642	3.91005e-11	17902	COPD	0	0	0	0	0
	cg14265823	2	223163326	PAX3;PAX3;CCDC140;PAX3;PAX3;PAX3;PAX3;PAX3;PAX3	+	0.027593	0.00417346	3.91063e-11	17902	COPD	0	0	0	0	0
	cg01459845	3	69255721	FRMD4B	-	-0.0312354	0.00472493	3.93173e-11	17902	COPD	0	0	0	1	0
	cg15439763	20	31427113	MAPRE1	+	-0.0575427	0.00870476	3.93876e-11	17902	COPD	0	0	0	1	0
	cg09314434	6	31632207	BAT4;CSNK2B	-	-0.0393076	0.00594628	3.93957e-11	17902	COPD	0	0	0	0	0
	cg04717258	5	138783562	NA	-	-0.0385836	0.00583709	3.94989e-11	17902	COPD	0	0	0	0	0
	cg20095507	10	3027087	NA	+	-0.0485792	0.00734949	3.95487e-11	17902	COPD	0	0	0	0	0
	cg17041051	2	24051321	ATAD2B;ATAD2B;ATAD2B	+	-0.0308403	0.00466596	3.96162e-11	17902	COPD	0	0	0	1	0
	cg17463149	1	201252453	PKP1;PKP1	+	0.0324108	0.00490368	3.96554e-11	17902	COPD	0	0	0	1	0
	cg05890855	2	216783091	NA	-	-0.0360187	0.00544962	3.96788e-11	17902	COPD	0	0	0	0	0
	cg00139947	8	144403371	TOP1MT	-	0.0241053	0.00364718	3.97039e-11	17902	COPD	0	0	0	0	0
	cg08436481	20	44048346	PIGT;PIGT;PIGT;PIGT;PIGT;PIGT;PIGT;PIGT;PIGT	+	-0.0583813	0.00883366	3.97941e-11	17902	COPD	0	0	0	0	0
	cg19429281	19	53496738	ZNF702P	+	0.0157677	0.00238583	3.98068e-11	17902	COPD	0	0	0	1	0
	cg16757281	16	685785	C16orf13;C16orf13;C16orf13;C16orf13;C16orf13	-	-0.0266252	0.0040287	3.98124e-11	17902	COPD	0	0	0	1	0
	cg01705013	5	32077513	PDZD2	+	-0.0600504	0.00908661	3.98716e-11	17902	COPD	0	0	0	0	0
	cg03252196	12	113646285	IQCD	+	-0.0354799	0.00536871	3.9881e-11	17902	COPD	0	0	0	0	0
	cg00748373	16	68676741	CDH3	+	0.0262491	0.00397221	3.99998e-11	17902	COPD	0	0	0	0	0
	cg18494902	15	40398565	BMF;BMF;BMF;BMF;BMF	+	-0.0275417	0.00416783	4.00131e-11	17902	COPD	0	0	0	0	0
	cg10375409	1	167421706	CD247;CD247	+	0.0550588	0.00833205	4.00335e-11	17902	COPD	0	0	0	1	0
	cg07824155	19	48016822	NAPA;NAPA;NAPA	-	-0.0637993	0.00965491	4.00638e-11	17902	COPD	0	0	0	1	0
	cg26876227	7	29128033	CPVL;CPVL	-	0.0250149	0.00378575	4.0149e-11	17902	COPD	0	0	0	0	0
	cg03411686	9	111006069	NA	+	-0.0399839	0.00605118	4.01559e-11	17902	COPD	0	0	0	0	0
	cg16075393	14	35829997	NA	-	-0.0456726	0.00691235	4.02199e-11	17902	COPD	0	0	0	0	0
	cg08536468	16	57996350	CNGB1;CNGB1;CNGB1	+	-0.0603586	0.00913525	4.02648e-11	17902	COPD	0	0	0	0	0
	cg09754932	1	109820523	NA	+	-0.0618389	0.00935953	4.03095e-11	17902	COPD	0	0	0	0	0
	cg24082174	3	186503643	SNORA63;MIR1248;EIF4A2;SNORA81	+	-0.0336641	0.0050953	4.03492e-11	17902	COPD	0	0	0	0	0
	cg17665505	5	10685203	DAP	-	-0.0515828	0.00780805	4.04968e-11	17902	COPD	0	0	0	0	0
	cg09525903	19	47644688	SAE1;SAE1;SAE1;SAE1	+	-0.0539274	0.00816306	4.05193e-11	17902	COPD	0	0	0	0	0
	cg20404850	9	99374660	CDC14B;CDC14B	+	-0.0224423	0.0033972	4.05594e-11	17902	COPD	0	0	0	0	0
	cg06383241	12	116997022	MAP1LC3B2	-	-0.0349955	0.0052975	4.05878e-11	17902	COPD	0	0	0	1	0
	cg18448581	18	70534767	NETO1;NETO1	+	0.0141975	0.00214921	4.06237e-11	17902	COPD	0	0	0	1	0
	cg27586885	19	33726898	NA	-	-0.032259	0.00488336	4.06253e-11	17902	COPD	0	0	0	1	0
	cg08262320	10	11637530	USP6NL;USP6NL	-	-0.0433336	0.00655994	4.06511e-11	17902	COPD	0	0	0	0	0
	cg12122146	12	130388216	TMEM132D	-	0.027965	0.00423342	4.06573e-11	17902	COPD	0	0	0	0	0
	cg15707553	12	124413169	DNAH10	-	0.0541162	0.00819247	4.07052e-11	17902	COPD	0	0	0	0	0
	cg08292018	18	53453900	NA	-	-0.0385388	0.00583428	4.07084e-11	17902	COPD	0	0	0	0	0
	cg17259303	3	157487092	NA	-	-0.0415441	0.00628961	4.08176e-11	17902	COPD	0	0	0	0	0
	cg03016722	9	92517538	NA	-	-0.032092	0.00485892	4.09341e-11	17902	COPD	0	0	0	1	0
	cg17814814	1	222060676	NA	-	0.0610167	0.00923846	4.09679e-11	17902	COPD	0	0	0	1	0
	cg07699362	5	150400139	GPX3;GPX3	-	0.0277874	0.00420738	4.10214e-11	17902	COPD	0	0	0	1	0
	cg06786401	22	32215040	DEPDC5;DEPDC5;DEPDC5;DEPDC5;DEPDC5	+	-0.0531631	0.00804997	4.1107e-11	17902	COPD	0	0	0	0	0
	cg22108567	7	5535582	MIR589;FBXL18	-	-0.041051	0.00621595	4.1108e-11	17902	COPD	0	0	0	1	0
	cg18781160	10	98265382	TLL2	-	-0.0471557	0.00714047	4.11462e-11	17902	COPD	0	0	0	0	0
	cg00817377	7	73441057	ELN;ELN;ELN;ELN;ELN	+	-0.0404245	0.00612122	4.11495e-11	17902	COPD	0	0	0	0	0
	cg26184409	9	134614177	RAPGEF1;RAPGEF1	-	-0.0447678	0.00677893	4.11567e-11	17902	COPD	0	0	0	1	0
	cg00000714	19	54695678	TSEN34;TSEN34	+	-0.0409737	0.00620447	4.11757e-11	17902	COPD	0	0	0	0	0
	cg18954479	6	20834224	CDKAL1	+	0.0386145	0.0058473	4.11976e-11	17902	COPD	0	0	0	1	0
	cg10067538	16	87351824	NA	+	-0.0346126	0.00524135	4.12111e-11	17902	COPD	0	0	0	0	0
	cg06037603	16	24833084	TNRC6A	-	0.0482395	0.00730511	4.12779e-11	17902	COPD	0	0	0	1	0
	cg01016119	3	56835282	ARHGEF3;ARHGEF3	-	-0.0334679	0.00506839	4.13523e-11	17902	COPD	0	0	0	0	0
	cg16219322	5	399012	AHRR	+	-0.0492047	0.00745196	4.14458e-11	17902	COPD	0	0	0	1	0
	cg00579402	19	5838999	FUT6;FUT6;FUT6;FUT6	+	0.0296753	0.00449448	4.15357e-11	17902	COPD	0	0	0	0	0
	cg02087739	1	192481772	NA	+	-0.0418924	0.00634503	4.15959e-11	17902	COPD	0	0	0	0	0
	cg04861869	15	101728611	CHSY1	+	-0.0301937	0.00457333	4.16665e-11	17902	COPD	0	0	0	1	0
	cg07123511	2	112940369	FBLN7;FBLN7;FBLN7;FBLN7	-	0.0630153	0.00954491	4.17097e-11	17902	COPD	0	0	0	1	0
	cg16875104	7	30635889	GARS	-	-0.0209004	0.00316581	4.1728e-11	17902	COPD	0	0	0	0	0
	cg14270292	6	133562494	EYA4;EYA4;EYA4;EYA4;EYA4;EYA4	+	0.0248754	0.003768	4.17736e-11	17902	COPD	0	0	0	1	0
	cg06405129	11	3163861	OSBPL5;OSBPL5;OSBPL5	-	-0.0579399	0.00877697	4.1885e-11	17902	COPD	0	0	0	0	0
	cg26294913	16	28833457	ATXN2L;ATXN2L;ATXN2L;ATXN2L;ATXN2L;ATXN2L;ATXN2L	-	-0.0314628	0.00476622	4.19276e-11	17902	COPD	0	0	0	1	0
	cg02963930	5	143748397	KCTD16	+	-0.04173	0.00632169	4.19642e-11	17902	COPD	0	0	0	1	0
	cg25996077	2	228331319	NA	-	-0.0452657	0.00685774	4.20766e-11	17902	COPD	0	0	0	0	0
	cg08747153	1	160548297	CD84;CD84;CD84;CD84	+	-0.0227795	0.00345109	4.2078e-11	17902	COPD	0	0	0	0	0
	cg27400216	18	56702913	LOC390858	-	-0.0431247	0.00653346	4.21025e-11	17902	COPD	0	0	0	0	0
	cg23519794	22	31884762	EIF4ENIF1;EIF4ENIF1;EIF4ENIF1	-	-0.0415185	0.0062905	4.22151e-11	17902	COPD	0	0	0	1	0
	cg11786338	18	56809717	SEC11C	+	-0.0401684	0.00608617	4.22854e-11	17902	COPD	0	0	0	0	0
	cg07214120	12	49647060	TUBA1C;TUBA1C;TUBA1C;TUBA1C	+	-0.0546344	0.00827807	4.23005e-11	17902	COPD	0	0	0	1	0
	cg22889480	10	34575870	PARD3;PARD3;PARD3;PARD3;PARD3;PARD3;PARD3;PARD3	+	-0.0598836	0.00907359	4.23372e-11	17902	COPD	0	0	0	1	0
	cg24723742	9	100859964	TRIM14;TRIM14	+	-0.0303621	0.00460049	4.23377e-11	17902	COPD	0	0	0	0	0
	cg17715990	3	143067926	SLC9A9	-	0.0432336	0.00655092	4.23743e-11	17902	COPD	0	0	0	1	0
	cg22773080	14	95999748	SNHG10;SNHG10;SCARNA13	-	-0.0287639	0.00435855	4.24349e-11	17902	COPD	0	0	0	0	0
	cg03454312	17	71551843	SDK2	+	0.0421251	0.00638355	4.25532e-11	17902	COPD	0	0	0	1	0
	cg02498177	16	51174131	SALL1;SALL1	-	-0.0517757	0.00784606	4.25701e-11	17902	COPD	0	0	0	1	0
	cg14286682	9	6328493	TPD52L3;TPD52L3;TPD52L3;TPD52L3;TPD52L3;TPD52L3	-	-0.0496099	0.00751789	4.25794e-11	17902	COPD	0	0	0	0	0
	cg00364704	7	2750071	AMZ1;AMZ1	-	-0.0351125	0.00532118	4.2661e-11	17902	COPD	0	0	0	0	0
	cg01414934	1	26605969	SH3BGRL3	-	-0.0378464	0.00573563	4.27054e-11	17902	COPD	0	0	0	0	0
	cg01421140	1	57470853	DAB1	-	-0.0339799	0.00514986	4.27774e-11	17902	COPD	0	0	0	1	0
	cg08169864	14	54421413	BMP4;BMP4;BMP4	+	0.0251504	0.0038118	4.28366e-11	17902	COPD	0	0	0	1	0
	cg06097537	6	126226312	NCOA7;NCOA7;NCOA7;NCOA7;NCOA7	+	-0.0489097	0.00741283	4.2849e-11	17902	COPD	0	0	0	0	0
	cg03690469	9	137544870	COL5A1;COL5A1	-	-0.0643176	0.00974835	4.29001e-11	17902	COPD	0	0	0	1	0
	cg21707089	8	1969769	NA	+	-0.0451295	0.00684027	4.29513e-11	17902	COPD	0	0	0	1	0
	cg09156233	4	95679705	BMPR1B	+	0.0242669	0.00367849	4.31357e-11	17902	COPD	0	0	0	0	0
	cg11051843	7	80548695	SEMA3C	+	0.0234727	0.00355814	4.31583e-11	17902	COPD	0	0	0	0	0
	cg21732776	15	79359980	RASGRF1;RASGRF1	+	-0.0461791	0.00700016	4.31684e-11	17902	COPD	0	0	0	1	0
	cg09459403	3	4864036	ITPR1;ITPR1;ITPR1	-	0.0571943	0.00867019	4.32312e-11	17902	COPD	0	0	0	1	0
	cg00959259	3	122281975	PARP9;PARP9;DTX3L;PARP9;PARP9;PARP9;PARP9	+	-0.0253434	0.00384186	4.32354e-11	17902	COPD	0	0	0	1	0
	cg14630933	6	32076093	TNXB	-	0.0282035	0.00427546	4.32483e-11	17902	COPD	0	0	0	1	0
	cg04507642	12	51813664	SLC4A8;SLC4A8	+	0.036251	0.00549545	4.32629e-11	17902	COPD	0	0	0	1	0
	cg04246882	14	99592323	NA	+	-0.0496759	0.00753066	4.32793e-11	17902	COPD	0	0	0	0	0
	cg27274718	3	15772890	ANKRD28	-	0.0403468	0.00611658	4.33358e-11	17902	COPD	0	0	0	0	0
	cg05703302	1	16279468	ZBTB17;ZBTB17;ZBTB17;ZBTB17	+	-0.0483517	0.00733023	4.33615e-11	17902	COPD	0	0	0	1	0
	cg13096135	8	27491623	SCARA3;SCARA3;SCARA3;SCARA3	+	0.0204749	0.0031042	4.3462e-11	17902	COPD	0	0	0	1	0
	cg16705546	16	85936666	IRF8	+	0.0278272	0.0042191	4.356e-11	17902	COPD	0	0	0	1	0
	cg26427442	20	30922353	KIF3B	-	-0.0407057	0.00617204	4.36649e-11	17902	COPD	0	0	0	0	0
	cg18866015	18	49868552	DCC	+	0.0233508	0.0035406	4.36714e-11	17902	COPD	0	0	0	1	0
	cg22857194	4	142419075	NA	+	-0.0409507	0.00620938	4.37253e-11	17902	COPD	0	0	0	0	0
	cg11698437	17	78960738	NA	-	-0.0428471	0.00649697	4.37347e-11	17902	COPD	0	0	0	0	0
	cg02922280	1	54938239	NA	-	-0.0513982	0.00779405	4.38513e-11	17902	COPD	0	0	0	1	0
	cg03995533	16	11194243	CLEC16A	-	-0.0505932	0.00767214	4.38889e-11	17902	COPD	0	0	0	0	0
	cg18645642	1	8631756	RERE;RERE	-	-0.0401797	0.00609333	4.39987e-11	17902	COPD	0	0	1	1	0
	cg10874300	5	67588385	PIK3R1;PIK3R1;PIK3R1;PIK3R1	+	-0.0429664	0.00651656	4.41829e-11	17902	COPD	0	0	0	0	0
	cg09026568	22	50625225	TRABD	+	-0.0404423	0.00613383	4.42112e-11	17902	COPD	0	0	0	1	0
	cg18011080	1	109234128	PRPF38B;PRPF38B	-	-0.0329091	0.00499144	4.42747e-11	17902	COPD	0	0	0	1	0
	cg00842549	17	46651920	HOXB3	+	-0.0360898	0.00547388	4.42804e-11	17902	COPD	0	0	0	0	0
	cg03362824	7	27034965	NA	-	-0.0294239	0.00446294	4.43206e-11	17902	COPD	0	0	0	0	0
	cg08714341	9	126973204	NA	-	-0.04469	0.0067785	4.43346e-11	17902	COPD	0	0	0	1	0
	cg21633426	2	67440489	LOC101927661;LOC102800447;LOC644838	+	-0.0353001	0.00535431	4.43545e-11	17902	COPD	0	0	0	1	0
	cg09082903	4	164253207	NPY1R	+	0.0199774	0.00303025	4.4414e-11	17902	COPD	0	0	0	1	0
	cg01373911	1	6269367	RNF207	-	0.0232717	0.00353034	4.46326e-11	17902	COPD	0	0	0	1	0
	cg08748308	5	169695483	LCP2	+	-0.0271703	0.00412183	4.46624e-11	17902	COPD	0	0	0	0	0
	cg02807120	1	202561557	SYT2;SYT2	+	-0.0406018	0.00615957	4.4706e-11	17902	COPD	0	0	0	1	0
	cg15988486	9	2020570	SMARCA2;SMARCA2;SMARCA2;SMARCA2	+	-0.0387447	0.00587791	4.47335e-11	17902	COPD	0	0	0	0	0
	cg06695691	4	124154293	SPATA5	-	0.0328569	0.00498477	4.47661e-11	17902	COPD	0	0	0	1	0
	cg16771652	16	50730385	NOD2	+	-0.0374248	0.00567793	4.48229e-11	17902	COPD	0	0	1	0	0
	cg09170513	22	45067941	PRR5;PRR5	-	-0.0364353	0.00552796	4.48767e-11	17902	COPD	0	0	0	0	0
	cg14064275	7	134967581	NA	+	-0.0415033	0.00629703	4.49258e-11	17902	COPD	0	0	0	0	0
	cg21238818	11	65816642	GAL3ST3;GAL3ST3	-	0.0300516	0.00455998	4.51212e-11	17902	COPD	0	0	0	1	0
	cg19052355	2	237076306	GBX2	-	0.0230581	0.00349886	4.51543e-11	17902	COPD	0	0	0	1	0
	cg08795964	8	72468987	NA	+	0.0240969	0.00365655	4.51913e-11	17902	COPD	0	0	0	1	0
	cg20970810	1	167479164	CD247;CD247	+	0.0445239	0.00675627	4.52063e-11	17902	COPD	0	0	0	1	0
	cg14004073	5	63986733	FAM159B	-	0.0370949	0.00562896	4.5208e-11	17902	COPD	0	0	0	1	0
	cg02487130	2	220349733	SPEG	+	0.0292279	0.00443546	4.53338e-11	17902	COPD	0	0	0	1	0
	cg27528222	1	2138953	C1orf86	+	-0.0301523	0.00457583	4.53691e-11	17902	COPD	0	0	0	1	0
	cg06418871	5	68710831	MARVELD2;MARVELD2	-	0.0200073	0.00303626	4.53768e-11	17902	COPD	0	0	0	0	0
	cg06490988	3	128212001	GATA2;GATA2	-	0.0298328	0.00452737	4.53828e-11	17902	COPD	0	0	0	1	0
	cg04533585	17	53046946	COX11;COX11;COX11;COX11;COX11;STXBP4	+	-0.0259254	0.00393478	4.55826e-11	17902	COPD	0	0	0	0	0
	cg20100970	5	148416733	SH3TC2	-	-0.0380184	0.0057703	4.56248e-11	17902	COPD	0	0	0	0	0
	cg21404156	15	45740840	NA	+	-0.0596456	0.00905299	4.56684e-11	17902	COPD	0	0	1	1	0
	cg16845623	3	161090978	C3orf57	-	0.0578937	0.0087871	4.56712e-11	17902	COPD	0	0	0	1	0
	cg03233896	3	123379908	MYLK;MYLK;MYLK;MYLK	+	-0.0507538	0.00770372	4.57539e-11	17902	COPD	0	0	0	1	0
	cg09743193	22	33559963	NA	-	-0.0262246	0.00398058	4.57812e-11	17902	COPD	0	0	0	1	0
	cg14280533	14	73706527	PAPLN	-	0.0315015	0.00478177	4.5874e-11	17902	COPD	0	0	0	0	0
	cg00045016	12	53847514	PCBP2;PCBP2;PCBP2;PCBP2;PCBP2;PCBP2;PCBP2	+	-0.038681	0.00587169	4.59076e-11	17902	COPD	0	0	0	0	0
	cg22730004	1	158656718	SPTA1	-	-0.0270345	0.00410384	4.59423e-11	17902	COPD	0	0	0	1	0
	cg06873024	1	215130954	NA	+	-0.0372208	0.00565014	4.59481e-11	17902	COPD	0	0	0	0	0
	cg05399785	1	3564031	WDR8	+	0.0335679	0.00509591	4.60622e-11	17902	COPD	0	0	0	0	0
	cg19239052	10	48427626	GDF10	+	0.056618	0.00859564	4.61853e-11	17902	COPD	0	0	0	1	0
	cg12605747	15	66798443	RPL4;ZWILCH;ZWILCH	+	-0.0437625	0.00664412	4.62399e-11	17902	COPD	0	0	0	0	0
	cg13478228	18	70209432	CBLN2	-	0.0221854	0.00336836	4.63086e-11	17902	COPD	0	0	0	0	0
	cg09568705	11	96018344	MAML2	-	-0.0431355	0.00654919	4.63191e-11	17902	COPD	0	0	0	0	0
	cg18809126	3	11623526	VGLL4;VGLL4;VGLL4	+	-0.0482815	0.00733052	4.63272e-11	17902	COPD	0	0	0	1	0
	cg21232532	6	22036741	CASC15	+	0.0580869	0.00881934	4.63438e-11	17902	COPD	0	0	0	1	0
	cg01970325	9	140354241	NELF;NELF;NELF;NELF	+	-0.0640139	0.00971928	4.63516e-11	17902	COPD	0	0	0	1	0
	cg13981001	9	130211749	RPL12;SNORA65	-	-0.07333	0.0111347	4.65247e-11	17902	COPD	0	0	0	0	0
	cg12782751	5	73683140	LINC01331	+	-0.0338759	0.00514412	4.66393e-11	17902	COPD	0	0	0	0	0
	cg23642047	5	111265808	NREP-AS1;NREP;NREP	+	-0.0366791	0.00556987	4.66716e-11	17902	COPD	0	0	0	1	0
	cg04814637	14	75985264	NA	-	-0.0345602	0.00524848	4.6815e-11	17902	COPD	0	0	0	0	0
	cg25985659	13	108519880	FAM155A	-	0.0292898	0.0044486	4.70489e-11	17902	COPD	0	0	0	1	0
	cg06128198	10	128593922	DOCK1	+	0.0217948	0.00331043	4.7175e-11	17902	COPD	0	0	0	1	0
	cg04588380	12	53046818	KRT2	+	-0.0522941	0.00794313	4.72053e-11	17902	COPD	0	0	0	1	0
	cg05566140	5	112331568	DCP2;DCP2;DCP2	+	-0.0323941	0.00492048	4.72143e-11	17902	COPD	0	0	0	0	0
	cg00003298	12	113901210	LHX5	-	0.0243949	0.00370546	4.7226e-11	17902	COPD	0	0	1	1	0
	cg05238843	2	38975790	SRSF7;SRSF7;SRSF7;SRSF7	-	-0.0259106	0.00393579	4.72761e-11	17902	COPD	0	0	0	0	0
	cg01795081	9	139434186	NOTCH1	-	-0.0321602	0.00488521	4.73289e-11	17902	COPD	0	0	0	1	0
	cg02863856	13	33924537	NA	-	0.0258493	0.00392668	4.73886e-11	17902	COPD	0	0	0	0	0
	cg11141796	4	57967183	IGFBP7;IGFBP7	-	-0.0404245	0.00614078	4.74021e-11	17902	COPD	0	0	0	0	0
	cg24654264	2	189157348	GULP1	-	0.0321738	0.00488746	4.74057e-11	17902	COPD	0	0	0	0	0
	cg14184975	10	52163410	SGMS1	-	-0.0404577	0.00614597	4.74473e-11	17902	COPD	0	0	0	0	0
	cg13485366	9	137174989	NA	-	0.0312031	0.0047401	4.74501e-11	17902	COPD	0	0	0	1	0
	cg11244005	22	26943564	TPST2;TPST2	-	-0.0277801	0.00422021	4.75029e-11	17902	COPD	0	0	0	0	0
	cg03048919	2	8656829	NA	-	-0.0589799	0.00895994	4.7506e-11	17902	COPD	0	0	0	1	0
	cg18983694	20	42121012	NA	-	-0.0492364	0.00748003	4.75814e-11	17902	COPD	0	0	0	0	0
	cg27110994	4	157892489	PDGFC;PDGFC	-	0.0304736	0.0046296	4.75982e-11	17902	COPD	0	0	0	1	0
	cg24521633	4	166794786	TLL1;TLL1	+	0.0252721	0.00383946	4.76401e-11	17902	COPD	0	0	0	1	0
	cg15070686	4	83209071	NA	-	-0.0473203	0.00718999	4.7891e-11	17902	COPD	0	0	0	1	0
	cg25642020	19	4975105	KDM4B	+	-0.0409772	0.00622651	4.79981e-11	17902	COPD	0	0	0	0	0
	cg26415566	16	2287095	DNASE1L2;DNASE1L2	-	0.0341651	0.00519167	4.81088e-11	17902	COPD	0	0	0	0	0
	cg04525653	6	152375589	ESR1;ESR1;ESR1;ESR1;ESR1;ESR1	-	-0.0443038	0.00673249	4.81581e-11	17902	COPD	0	0	0	0	0
	cg15432711	11	63952213	STIP1	+	-0.0626915	0.00952676	4.81662e-11	17902	COPD	0	0	0	1	0
	cg07438291	21	15853364	NA	-	-0.0400555	0.00608728	4.82851e-11	17902	COPD	0	0	0	0	0
	cg17847095	4	107730403	NA	-	-0.02732	0.00415186	4.82869e-11	17902	COPD	0	0	0	1	0
	cg00203698	12	51778032	GALNT6	-	0.051854	0.00788038	4.8303e-11	17902	COPD	0	0	0	0	0
	cg02609127	14	102026258	DIO3	+	0.0241226	0.00366599	4.83145e-11	17902	COPD	0	0	0	1	0
	cg00524900	5	118609965	TNFAIP8	-	-0.0380901	0.00578879	4.83551e-11	17902	COPD	0	0	0	1	0
	cg01003872	4	148703418	MIR4799;ARHGAP10	+	-0.0414563	0.00630092	4.85429e-11	17902	COPD	0	0	0	0	0
	cg00090787	15	66795345	RPL4;SNORD16;SNORD18B	-	-0.0448157	0.00681155	4.85541e-11	17902	COPD	0	0	0	0	0
	cg21545859	3	5068037	NA	-	-0.0296916	0.00451307	4.86615e-11	17902	COPD	0	0	0	1	0
	cg20596329	11	67895842	NA	+	0.0311267	0.00473122	4.86729e-11	17902	COPD	0	0	0	0	0
	cg05493812	21	47157612	NA	-	-0.04457	0.00677468	4.87023e-11	17902	COPD	0	0	0	0	0
	cg21862081	14	77769687	POMT2	-	-0.0439813	0.00668564	4.8847e-11	17902	COPD	0	0	0	0	0
	cg07162198	20	45338753	SLC2A10	-	0.0316805	0.00481623	4.90479e-11	17902	COPD	0	0	0	0	0
	cg14788334	1	26606110	SH3BGRL3	+	-0.0398326	0.00605585	4.9152e-11	17902	COPD	0	0	0	1	0
	cg16468914	3	50242735	SLC38A3;SLC38A3	-	0.0280484	0.0042643	4.91711e-11	17902	COPD	0	0	0	1	0
	cg03221779	14	99897083	SETD3;SETD3	-	0.0538548	0.00818815	4.92754e-11	17902	COPD	0	0	0	1	0
	cg07848601	5	170289430	RANBP17	-	0.02245	0.00341334	4.92899e-11	17902	COPD	0	0	0	0	0
	cg22969524	17	41909716	MPP3;MPP3	-	-0.0365718	0.0055607	4.9389e-11	17902	COPD	0	0	0	0	0
	cg00345443	3	54121778	NA	-	0.019835	0.0030159	4.93922e-11	17902	COPD	0	0	0	1	0
	cg14772925	11	100998943	PGR	+	0.0258275	0.00392711	4.94247e-11	17902	COPD	0	0	0	0	0
	cg24631162	6	31508318	BAT1;BAT1	-	-0.0377623	0.00574198	4.94864e-11	17902	COPD	0	0	0	0	0
	cg23457651	8	32730965	NA	+	-0.0367169	0.00558301	4.94874e-11	17902	COPD	0	0	0	0	0
	cg12250496	4	62066787	NA	+	0.0273363	0.00415737	4.98674e-11	17902	COPD	0	0	0	1	0
	cg10159215	1	99470560	LPPR5;LPPR5	+	0.025514	0.00388023	4.9872e-11	17902	COPD	0	0	0	1	0
	cg08841239	1	173990508	NA	+	-0.0354435	0.00539039	4.9893e-11	17902	COPD	0	0	0	0	0
	cg26262644	15	74214246	LOXL1-AS1;LOXL1-AS1;LOXL1-AS1;LOXL1-AS1;LOXL1-AS1	+	-0.0579131	0.0088078	4.99313e-11	17902	COPD	0	0	0	1	0
	cg04506190	3	129323941	PLXND1	+	-0.0339854	0.00516876	4.99439e-11	17902	COPD	0	0	0	1	0
	cg07777349	4	187648252	NA	+	0.0303838	0.00462109	4.99841e-11	17902	COPD	0	0	0	0	0
	cg19183709	4	682831	MFSD7;MFSD7;MFSD7	-	0.0209085	0.00318	4.99965e-11	17902	COPD	0	0	0	1	0
	cg00060836	8	67834312	SNHG6	-	-0.0408364	0.00621119	5.01159e-11	17902	COPD	0	0	0	0	0
	cg10226336	3	129244295	NA	-	-0.0362704	0.00551709	5.02722e-11	17902	COPD	0	0	0	0	0
	cg00254283	17	80483750	FOXK2	-	-0.0485321	0.00738223	5.02728e-11	17902	COPD	0	0	0	0	0
	cg05058354	7	1513548	INTS1	-	-0.0587226	0.00893241	5.02986e-11	17902	COPD	0	0	0	0	0
	cg17411055	3	87041442	VGLL3	-	-0.040183	0.00611241	5.033e-11	17902	COPD	0	0	0	0	0
	cg13648951	14	102023493	DIO3OS	+	-0.0619761	0.00942765	5.03813e-11	17902	COPD	0	0	0	1	0
	cg07495470	22	43009195	POLDIP3;POLDIP3	+	-0.0468484	0.00712669	5.04528e-11	17902	COPD	0	0	0	0	0
	cg26900995	17	20060311	CYTSB;CYTSB;CYTSB;CYTSB	+	-0.0414272	0.00630204	5.04618e-11	17902	COPD	0	0	0	1	0
	cg13087259	11	32193669	NA	+	-0.0375727	0.00571571	5.04765e-11	17902	COPD	0	0	0	0	0
	cg04009456	4	25379436	ANAPC4	-	-0.0320426	0.00487456	5.05285e-11	17902	COPD	0	0	0	0	0
	cg01499217	18	10454681	APCDD1;APCDD1	-	0.0192356	0.00292632	5.0566e-11	17902	COPD	0	0	0	1	0
	cg10512376	4	101440278	EMCN;EMCN	-	-0.0352723	0.0053661	5.06144e-11	17902	COPD	0	0	0	1	0
	cg18369034	14	52733216	PTGDR	-	-0.0293273	0.00446197	5.07642e-11	17902	COPD	0	0	0	1	0
	cg03879673	1	66999751	SGIP1;SGIP1;SGIP1	-	0.0384962	0.00585697	5.07684e-11	17902	COPD	0	0	0	0	0
	cg12041848	20	45523294	EYA2;EYA2;EYA2;EYA2	-	0.0239267	0.00364045	5.08545e-11	17902	COPD	0	0	0	0	0
	cg24062309	1	153603954	S100A1;S100A13	+	-0.0572131	0.00870507	5.0881e-11	17902	COPD	0	0	0	0	0
	cg03281572	10	114502318	VTI1A	+	-0.0375966	0.00572047	5.0912e-11	17902	COPD	0	0	0	0	0
	cg13637654	10	103538719	NA	-	0.028035	0.00426586	5.10325e-11	17902	COPD	0	0	0	1	0
	cg16872613	10	131260015	NA	+	0.0467199	0.00710904	5.1046e-11	17902	COPD	0	0	0	1	0
	cg19796532	12	50426901	NA	+	0.0296621	0.00451387	5.12472e-11	17902	COPD	0	0	0	0	0
	cg05739726	10	64468482	NA	-	0.0393023	0.00598094	5.12692e-11	17902	COPD	0	0	0	0	0
	cg13598834	3	96328302	NA	-	-0.0619427	0.00942656	5.13274e-11	17902	COPD	0	0	0	0	0
	cg04010877	10	89853001	NA	+	0.0537867	0.0081855	5.13635e-11	17902	COPD	0	0	0	0	0
	cg03883939	3	49754876	AMIGO3;AMIGO3;RNF123	-	0.053137	0.00808691	5.14425e-11	17902	COPD	0	0	0	1	0
	cg13005182	19	41262973	SNRPA	+	-0.0685587	0.010434	5.14624e-11	17902	COPD	0	0	0	0	0
	cg21247874	9	37487279	POLR1E	-	-0.0445502	0.00678057	5.16075e-11	17902	COPD	0	0	0	0	0
	cg24539764	19	2327680	SPPL2B;SPPL2B;LSM7	+	-0.0344727	0.00524699	5.17011e-11	17902	COPD	0	0	0	0	0
	cg22666034	1	150093788	VPS45;VPS45;VPS45;VPS45;VPS45	+	-0.0277984	0.00423114	5.17125e-11	17902	COPD	0	0	0	1	0
	cg16786458	5	149108820	PPARGC1B	+	0.0286735	0.00436437	5.17386e-11	17902	COPD	0	0	0	1	0
	cg24703787	1	172307480	DNM3;DNM3	-	-0.0341268	0.00519448	5.17628e-11	17902	COPD	0	0	0	0	0
	cg18468796	15	74612177	CCDC33;CCDC33	-	-0.060673	0.00923519	5.17834e-11	17902	COPD	0	0	0	1	0
	cg00489660	11	57089821	TNKS1BP1	-	-0.0550673	0.00838209	5.18277e-11	17902	COPD	0	0	0	1	0
	cg09723449	11	114248760	LOC101928940	-	-0.0354022	0.00538893	5.19006e-11	17902	COPD	0	0	0	0	0
	cg10387551	11	30038615	KCNA4	-	0.0180701	0.00275067	5.19319e-11	17902	COPD	0	0	0	0	0
	cg09157727	15	96873850	NR2F2;NR2F2	+	0.021756	0.0033118	5.19731e-11	17902	COPD	0	0	0	0	0
	cg19594305	19	34112991	CHST8;CHST8;CHST8;CHST8	+	0.0209835	0.00319424	5.19944e-11	17902	COPD	0	0	0	0	0
	cg00565412	21	26933554	MIR155HG	+	-0.0392297	0.00597192	5.20382e-11	17902	COPD	0	0	0	0	0
	cg03280235	6	32158953	PBX2;GPSM3	-	-0.0601193	0.0091523	5.21304e-11	17902	COPD	0	0	0	0	0
	cg21033632	5	64486421	ADAMTS6	+	-0.0347917	0.0052967	5.22027e-11	17902	COPD	0	0	0	0	0
	cg06598622	6	16602568	ATXN1;ATXN1	-	-0.0429946	0.00654559	5.22306e-11	17902	COPD	0	0	0	0	0
	cg06646572	4	74982865	NA	+	-0.0536461	0.00816796	5.24455e-11	17902	COPD	0	0	0	1	0
	cg13207250	18	77214960	NFATC1;NFATC1;NFATC1;NFATC1;NFATC1	-	0.0416119	0.00633608	5.25919e-11	17902	COPD	0	0	0	0	0
	cg24048338	8	43046482	HGSNAT	+	-0.0527737	0.00803576	5.26241e-11	17902	COPD	0	0	0	0	0
	cg11856822	1	247274777	C1orf229;C1orf229	-	0.0213235	0.00324696	5.26788e-11	17902	COPD	0	0	0	1	0
	cg07337250	17	9602953	USP43	-	-0.0440329	0.00670524	5.27736e-11	17902	COPD	0	0	0	0	0
	cg12850675	7	80548616	SEMA3C;SEMA3C	+	0.0181434	0.0027632	5.30682e-11	17902	COPD	0	0	0	1	0
	cg05833090	2	216896565	NA	-	-0.0458742	0.00698665	5.31129e-11	17902	COPD	0	0	0	0	0
	cg14603620	17	38334166	RAPGEFL1	-	0.0227272	0.00346138	5.31224e-11	17902	COPD	0	0	0	1	0
	cg07545526	4	13478708	RAB28;RAB28;RAB28	-	-0.0354186	0.00539451	5.32221e-11	17902	COPD	0	0	0	0	0
	cg18062555	3	108100656	MYH15	-	-0.0472675	0.00719949	5.33212e-11	17902	COPD	0	0	0	1	0
	cg23002247	17	79894684	PYCR1;PYCR1;PYCR1;PYCR1;PYCR1	+	-0.0457963	0.00697584	5.34669e-11	17902	COPD	0	0	0	1	0
	cg25023298	10	77156697	NA	+	0.0192565	0.00293343	5.36381e-11	17902	COPD	0	0	0	1	0
	cg05551079	7	12770265	NA	+	-0.0381714	0.00581496	5.36954e-11	17902	COPD	0	0	0	0	0
	cg15237494	21	28339334	ADAMTS5;ADAMTS5	-	0.031111	0.00473968	5.38442e-11	17902	COPD	0	0	0	0	0
	cg26163458	13	95620976	NA	+	0.0365608	0.00556996	5.38485e-11	17902	COPD	0	0	0	1	0
	cg09945440	7	98983316	ARPC1B;ARPC1B	-	-0.0506246	0.00771266	5.38788e-11	17902	COPD	0	0	0	0	0
	cg11622504	12	6054624	ANO2;ANO2	-	0.0275191	0.00419266	5.39457e-11	17902	COPD	0	0	0	1	0
	cg19712659	1	28906356	SNHG12;SNORD99;SNORA61	-	-0.0706735	0.0107687	5.42338e-11	17902	COPD	0	0	0	0	0
	cg13683827	12	47617751	FAM113B	+	-0.0506151	0.0077124	5.42493e-11	17902	COPD	0	0	1	0	0
	cg04310927	5	112267401	NA	-	-0.0374084	0.00570018	5.43041e-11	17902	COPD	0	0	0	0	0
	cg00335712	4	94749865	ATOH1	+	0.0211879	0.00322858	5.43204e-11	17902	COPD	0	0	0	1	0
	cg20318166	15	85360664	ALPK3	-	0.0278504	0.00424398	5.44303e-11	17902	COPD	0	0	0	0	0
	cg10372047	5	63461930	RNF180;RNF180	-	0.023376	0.00356218	5.44396e-11	17902	COPD	0	0	0	1	0
	cg02447380	1	28919300	RAB42	-	0.0202519	0.00308621	5.45258e-11	17902	COPD	0	0	0	1	0
	cg02406032	18	77195886	NFATC1;NFATC1;NFATC1;NFATC1;NFATC1;NFATC1;NFATC1;NFATC1;NFATC1;NFATC1	+	-0.0349496	0.00532685	5.4907e-11	17902	COPD	0	0	0	0	0
	cg23401251	2	27683905	IFT172	+	0.0424441	0.00646936	5.49885e-11	17902	COPD	0	0	0	1	0
	cg09160955	15	89154092	MIR7-2	-	-0.0270491	0.00412294	5.50427e-11	17902	COPD	0	0	0	1	0
	cg19547141	11	118313315	MLL	+	-0.0367848	0.0056069	5.50471e-11	17902	COPD	0	0	0	1	0
	cg04051889	16	85028024	ZDHHC7;ZDHHC7	-	0.0559429	0.0085274	5.51435e-11	17902	COPD	0	0	0	0	0
	cg16669194	2	128327078	MYO7B;LOC105373609	-	-0.0536784	0.00818225	5.51524e-11	17902	COPD	0	0	0	0	0
	cg02150912	14	61994753	PRKCH	-	0.0543304	0.0082821	5.52895e-11	17902	COPD	0	0	0	1	0
	cg11573174	12	117174227	C12orf49	-	-0.0546863	0.00833659	5.53611e-11	17902	COPD	0	0	0	0	0
	cg06181433	10	35628983	CCNY;CCNY;CCNY;CCNY;CCNY	-	-0.0390394	0.00595143	5.54053e-11	17902	COPD	0	0	0	0	0
	cg18210226	6	123317714	CLVS2;CLVS2	+	0.023231	0.00354153	5.54261e-11	17902	COPD	0	0	0	1	0
	cg10718885	3	15671452	BTD;BTD;BTD;BTD;BTD	+	-0.041922	0.00639126	5.55523e-11	17902	COPD	0	0	0	1	0
	cg14390322	14	34600339	NA	-	0.0482872	0.0073617	5.5559e-11	17902	COPD	0	0	0	0	0
	cg20611907	6	5665472	LOC101927950;FARS2	-	0.0467944	0.00713412	5.55659e-11	17902	COPD	0	0	0	1	0
	cg25897223	17	38096333	LRRC3C	-	-0.0653299	0.00996066	5.57324e-11	17902	COPD	0	0	0	1	0
	cg08478619	10	48372128	ZNF488	-	-0.0414561	0.00632107	5.58758e-11	17902	COPD	0	0	0	0	0
	cg09279417	22	39759966	SYNGR1;SYNGR1;SYNGR1	+	-0.0609987	0.00930107	5.59348e-11	17902	COPD	0	0	0	0	0
	cg20250397	14	92807379	SLC24A4;SLC24A4;SLC24A4	-	-0.0454542	0.00693091	5.59562e-11	17902	COPD	0	0	0	0	0
	cg10454246	4	41883890	NA	+	0.0288889	0.00440526	5.60913e-11	17902	COPD	0	0	0	0	0
	cg00171092	3	124531371	ITGB5	+	-0.0477382	0.00727959	5.60965e-11	17902	COPD	0	0	0	0	0
	cg08262220	1	2995506	PRDM16;PRDM16	-	-0.0253543	0.00386636	5.6151e-11	17902	COPD	0	0	0	0	0
	cg01873977	8	125699897	MTSS1	+	-0.0279305	0.00425954	5.63419e-11	17902	COPD	0	0	0	1	0
	cg12941231	17	7296844	PLSCR3;PLSCR3;PLSCR3;PLSCR3;TMEM256-PLSCR3;TMEM256-PLSCR3	+	-0.0338076	0.00515609	5.64691e-11	17902	COPD	0	0	0	1	0
	cg01219672	1	220960086	MARC1;MARC1	-	0.0279383	0.00426121	5.66196e-11	17902	COPD	0	0	0	0	0
	cg14416311	9	89560881	GAS1	+	0.0184927	0.00282057	5.66317e-11	17902	COPD	0	0	0	0	0
	cg26990587	7	100253901	ACTL6B	-	0.0269804	0.00411524	5.6693e-11	17902	COPD	0	0	0	1	0
	cg00144816	2	28498080	BRE;BRE;BRE;BRE;BRE;BRE	+	-0.0497578	0.00758976	5.68138e-11	17902	COPD	0	0	0	1	0
	cg25789861	18	28622940	DSC3;DSC3	+	0.0278295	0.00424542	5.70923e-11	17902	COPD	0	0	0	0	0
	cg25193114	8	119001969	EXT1	+	-0.0356511	0.00543864	5.71007e-11	17902	COPD	0	0	0	1	0
	cg22328630	11	124647244	MSANTD2;MSANTD2;MSANTD2	-	0.0503417	0.00767975	5.71165e-11	17902	COPD	0	0	0	1	0
	cg00621805	7	73981215	GTF2IRD1;GTF2IRD1;GTF2IRD1	-	-0.0341228	0.00520579	5.72412e-11	17902	COPD	0	0	0	0	0
	cg05713794	3	194119861	GP5	-	0.0355141	0.00541818	5.73062e-11	17902	COPD	0	0	0	1	0
	cg24744697	11	6503801	ARFIP2;FXC1	+	-0.0477129	0.00727951	5.73843e-11	17902	COPD	0	0	0	1	0
	cg13292487	6	144178655	LTV1	+	-0.0507271	0.00773939	5.73911e-11	17902	COPD	0	0	0	1	0
	cg17340590	1	104060286	LOC101928436	+	-0.0410143	0.00625757	5.74101e-11	17902	COPD	0	0	0	0	0
	cg09287629	2	203036208	NA	+	0.0377713	0.00576281	5.74228e-11	17902	COPD	0	0	0	1	0
	cg14475840	9	103191817	C9orf30	+	-0.0680172	0.0103779	5.75359e-11	17902	COPD	0	0	0	0	0
	cg20728271	6	109799034	ZBTB24	+	-0.049184	0.00750463	5.761e-11	17902	COPD	0	0	0	0	0
	cg04083145	17	64028625	CEP112;CEP112	-	-0.0367206	0.00560312	5.77016e-11	17902	COPD	0	0	0	0	0
	cg09452531	10	121619290	MCMBP;MCMBP;MCMBP;MCMBP;MCMBP;MCMBP	-	-0.0433948	0.00662175	5.77847e-11	17902	COPD	0	0	0	0	0
	cg26282236	12	1025755	RAD52	-	0.0319487	0.00487532	5.78757e-11	17902	COPD	0	0	0	0	0
	cg07558761	16	87866696	SLC7A5	-	0.0512499	0.00782082	5.79276e-11	17902	COPD	0	0	0	1	0
	cg08777941	5	56515425	GPBP1;GPBP1;GPBP1;GPBP1	-	-0.0434657	0.0066332	5.80278e-11	17902	COPD	0	0	0	0	0
	cg22691725	5	133341367	VDAC1	+	-0.0381086	0.00581573	5.80577e-11	17902	COPD	0	0	0	0	0
	cg22065725	10	61769702	NA	-	-0.0476671	0.00727523	5.8329e-11	17902	COPD	0	0	0	0	0
	cg17623772	14	90188107	NA	-	0.0676827	0.0103302	5.8345e-11	17902	COPD	0	0	0	1	0
	cg25982416	7	36717338	AOAH;AOAH;AOAH	-	-0.0343874	0.00524849	5.83677e-11	17902	COPD	0	0	0	0	0
	cg07690181	5	83679643	EDIL3	+	0.0301255	0.004598	5.8368e-11	17902	COPD	0	0	0	1	0
	cg23595516	11	126413587	KIRREL3;KIRREL3;KIRREL3	+	-0.0361536	0.00551808	5.83744e-11	17902	COPD	0	0	0	0	0
	cg22565550	2	233949242	INPP5D;INPP5D	-	-0.0347821	0.00530892	5.84653e-11	17902	COPD	0	0	0	1	0
	cg05125809	6	30687159	TUBB	+	-0.0376883	0.00575251	5.8467e-11	17902	COPD	0	0	0	0	0
	cg06891043	17	7186718	SLC2A4	-	-0.0463188	0.0070702	5.86015e-11	17902	COPD	0	0	0	0	0
	cg23630655	21	16374422	NRIP1	+	-0.0305576	0.00466438	5.86026e-11	17902	COPD	0	0	0	0	0
	cg25156198	7	92250996	CDK6;CDK6	+	-0.0364514	0.00556438	5.87703e-11	17902	COPD	0	0	0	1	0
	cg19197158	12	116498620	MED13L	+	0.0332783	0.00508004	5.87894e-11	17902	COPD	0	0	0	1	0
	cg07600277	1	13910572	PDPN;PDPN;PDPN;PDPN	-	0.0252004	0.00384694	5.88015e-11	17902	COPD	0	0	0	0	0
	cg01402347	4	96472269	NA	+	-0.0406689	0.00620838	5.88471e-11	17902	COPD	0	0	0	0	0
	cg03941368	22	50740499	PLXNB2	-	-0.0614713	0.00938408	5.88662e-11	17902	COPD	0	0	0	1	0
	cg15712990	17	19631010	NA	-	-0.0530243	0.00809456	5.88662e-11	17902	COPD	0	0	0	1	0
	cg11698478	12	101958929	NA	-	0.0335101	0.00511581	5.89842e-11	17902	COPD	0	0	0	1	0
	cg14973926	2	25532282	DNMT3A;DNMT3A;DNMT3A	-	0.0761445	0.0116248	5.90291e-11	17902	COPD	0	0	0	0	0
	cg01358199	6	44094360	TMEM63B;MRPL14	-	-0.0295396	0.00450978	5.90515e-11	17902	COPD	0	0	0	0	0
	cg22898516	12	3011514	TULP3;TULP3	-	-0.0363283	0.00554642	5.91526e-11	17902	COPD	0	0	0	1	0
	cg24605886	14	72065164	SIPA1L1;SIPA1L1;SIPA1L1;SIPA1L1	-	-0.0396787	0.00605806	5.92056e-11	17902	COPD	0	0	0	0	0
	cg18768347	3	5024849	BHLHE40	-	-0.0328799	0.00502018	5.92831e-11	17902	COPD	0	0	0	1	0
	cg13280788	17	46652179	HOXB3	-	-0.0383689	0.0058583	5.93059e-11	17902	COPD	0	0	0	1	0
	cg09557413	4	48169916	TEC	-	-0.0453214	0.00691987	5.93173e-11	17902	COPD	0	0	0	0	0
	cg22258768	18	13627659	LDLRAD4;LDLRAD4;LDLRAD4;LDLRAD4;LDLRAD4	+	0.0505289	0.00771506	5.93443e-11	17902	COPD	0	0	0	0	0
	cg11735008	1	42380309	HIVEP3;HIVEP3	-	0.0231672	0.0035373	5.93452e-11	17902	COPD	0	0	0	1	0
	cg02905828	11	62622234	SNORD30;SNORD29;SLC3A2;SLC3A2;SNORD31;SNORD28;SLC3A2;SLC3A2;SNHG1;SLC3A2	-	-0.0362938	0.00554163	5.9383e-11	17902	COPD	0	0	0	1	0
	cg24502490	2	20981591	LDAH;LDAH;LDAH;LDAH;LDAH;LDAH;LDAH;LDAH	+	-0.029041	0.00443421	5.93846e-11	17902	COPD	0	0	0	1	0
	cg20060356	8	107045975	ZFPM2-AS1;ZFPM2-AS1	+	-0.0348837	0.00532664	5.95339e-11	17902	COPD	0	0	0	0	0
	cg07308381	17	6917370	RNASEK;C17orf49;C17orf49;C17orf49	+	-0.0621585	0.00949154	5.95687e-11	17902	COPD	0	0	0	0	0
	cg27251814	22	26875858	HPS4;HPS4;HPS4;HPS4	+	-0.0392987	0.0060009	5.95761e-11	17902	COPD	0	0	0	1	0
	cg08410539	5	157661508	NA	+	0.0371351	0.00567052	5.95812e-11	17902	COPD	0	0	0	1	0
	cg05072629	7	108291071	NA	-	-0.0300402	0.00458736	5.97039e-11	17902	COPD	0	0	0	0	0
	cg25178077	7	130682262	LINC-PINT;LINC-PINT;LINC-PINT;LINC-PINT;LINC-PINT;LINC-PINT;LINC-PINT;LINC-PINT	-	-0.0310573	0.00474283	5.97891e-11	17902	COPD	0	0	0	1	0
	cg18728921	2	8295355	LINC00299	+	-0.0469679	0.0071728	5.98747e-11	17902	COPD	0	0	0	0	0
	cg23361764	11	78542948	ODZ4	-	-0.0536476	0.00819375	6.01465e-11	17902	COPD	0	0	0	1	0
	cg20969424	5	73690902	NA	+	-0.0396608	0.00605756	6.01714e-11	17902	COPD	0	0	0	0	0
	cg19928955	13	34184932	NA	-	-0.0399288	0.00609871	6.02642e-11	17902	COPD	0	0	0	0	0
	cg26301974	11	71929392	FOLR2;FOLR2;FOLR2;FOLR2	-	0.0550766	0.00841284	6.04076e-11	17902	COPD	0	0	0	0	0
	cg16549308	1	236228755	NID1	-	0.0250573	0.00382745	6.04079e-11	17902	COPD	0	0	0	0	0
	cg05347965	17	55663256	MSI2;MSI2	+	0.0400126	0.00611189	6.04283e-11	17902	COPD	0	0	0	1	0
	cg14225168	9	139403827	NOTCH1	+	-0.0439497	0.00671334	6.04533e-11	17902	COPD	0	0	0	0	0
	cg12327989	14	32675436	NA	+	-0.0309679	0.00473042	6.04779e-11	17902	COPD	0	0	0	0	0
	cg12340267	5	142170186	ARHGAP26;ARHGAP26	-	0.0617763	0.00943647	6.04809e-11	17902	COPD	0	0	0	1	0
	cg12466556	22	30443509	HORMAD2-AS1	-	0.0380049	0.0058054	6.05114e-11	17902	COPD	0	0	0	1	0
	cg04347874	14	36987408	NKX2-1;NKX2-1	+	0.0246895	0.00377146	6.05435e-11	17902	COPD	0	0	0	0	0
	cg19794507	12	54391285	NA	-	0.0249671	0.00381388	6.05438e-11	17902	COPD	0	0	0	0	0
	cg06372962	1	173638690	ANKRD45	+	0.0374014	0.00571332	6.05555e-11	17902	COPD	0	0	0	1	0
	cg12687157	5	68710912	MARVELD2;MARVELD2	+	0.0178973	0.00273397	6.0589e-11	17902	COPD	0	0	0	1	0
	cg19811231	3	108540299	TRAT1	-	-0.042381	0.00647412	6.06181e-11	17902	COPD	0	0	0	1	0
	cg23940267	15	69114533	ANP32A	-	-0.0356361	0.00544408	6.07672e-11	17902	COPD	0	0	0	0	0
	cg26703997	14	50506772	LINC01599	-	-0.0636034	0.00971667	6.07819e-11	17902	COPD	0	0	0	1	0
	cg24604013	13	112721325	SOX1	+	0.0306407	0.00468117	6.08993e-11	17902	COPD	0	0	0	1	0
	cg03534375	3	57743163	SLMAP	-	-0.0258655	0.00395174	6.09762e-11	17902	COPD	0	0	0	0	0
	cg20682754	4	177254388	NA	-	0.0325687	0.00497611	6.11063e-11	17902	COPD	0	0	0	1	0
	cg26375057	3	147127898	ZIC1;ZIC1	+	0.026417	0.00403623	6.11184e-11	17902	COPD	0	0	0	1	0
	cg02008095	5	14214367	TRIO	-	-0.0504996	0.0077158	6.11278e-11	17902	COPD	0	0	0	0	0
	cg16942327	3	193967745	NA	+	0.0453224	0.00692498	6.12078e-11	17902	COPD	0	0	0	1	0
	cg12211095	12	94676708	PLXNC1;PLXNC1	+	-0.0355358	0.0054297	6.12266e-11	17902	COPD	0	0	0	0	0
	cg04954249	1	159859638	CFAP45	+	-0.0635756	0.00971427	6.12878e-11	17902	COPD	0	0	0	1	0
	cg05835113	7	48294858	ABCA13	+	-0.0287261	0.00438934	6.13042e-11	17902	COPD	0	0	0	0	0
	cg11947637	19	45679054	TRAPPC6A;TRAPPC6A;TRAPPC6A;TRAPPC6A	+	-0.0369435	0.00564501	6.13335e-11	17902	COPD	0	0	0	0	0
	cg10282890	5	73611882	NA	+	-0.0426088	0.00651082	6.13963e-11	17902	COPD	0	0	0	1	0
	cg17216830	11	64685205	ATG2A	-	-0.0523692	0.00800244	6.14557e-11	17902	COPD	0	0	0	1	0
	cg01997272	14	103740476	NA	+	0.0274568	0.00419578	6.15596e-11	17902	COPD	0	0	0	0	0
	cg02164741	17	77537018	NA	-	-0.0596952	0.00912232	6.15734e-11	17902	COPD	0	0	0	1	0
	cg24583615	13	96705712	UGGT2;UGGT2	-	0.0200357	0.00306175	6.15775e-11	17902	COPD	0	0	0	1	0
	cg26114324	1	44401857	ARTN;ARTN;ARTN;ARTN;ARTN	+	0.027321	0.00417512	6.16209e-11	17902	COPD	0	0	0	1	0
	cg00820149	9	115331505	KIAA1958;KIAA1958;KIAA1958	-	-0.0313447	0.00479052	6.19002e-11	17902	COPD	0	0	0	0	0
	cg26542254	7	79082291	MAGI2	+	0.030412	0.00464798	6.19073e-11	17902	COPD	0	0	0	0	0
	cg13869274	6	12001569	LOC101928253	+	-0.0362694	0.00554326	6.19448e-11	17902	COPD	0	0	0	0	0
	cg20458044	17	57904327	TMEM49	+	-0.0474635	0.00725429	6.20074e-11	17902	COPD	0	0	0	0	0
	cg17249135	6	27111773	HIST1H2BK	+	-0.0327041	0.0049985	6.20206e-11	17902	COPD	0	0	0	1	0
	cg10936879	10	74397277	NA	+	-0.0371817	0.00568339	6.22746e-11	17902	COPD	0	0	0	0	0
	cg18332471	11	77437756	RSF1	-	-0.0355165	0.00542896	6.23237e-11	17902	COPD	0	0	0	0	0
	cg05487507	17	46671861	LOC404266;LOC404266;LOC404266;HOXB5;LOC404266;LOC404266	+	-0.027548	0.00421104	6.24037e-11	17902	COPD	0	0	0	1	0
	cg15228928	13	112727521	NA	-	0.0255182	0.00390115	6.26848e-11	17902	COPD	0	0	0	1	0
	cg27139381	14	105369770	NA	-	0.031015	0.00474161	6.27548e-11	17902	COPD	0	0	0	0	0
	cg16150752	5	16180072	2011-03-01	-	0.0199218	0.00304573	6.28033e-11	17902	COPD	0	0	0	1	0
	cg05779106	4	107238654	AIMP1;AIMP1;TBCK;TBCK;TBCK;TBCK;TBCK;AIMP1	+	-0.0399366	0.00610567	6.28064e-11	17902	COPD	0	0	0	0	0
	cg07671383	9	93716207	NA	+	0.0392112	0.00599553	6.31532e-11	17902	COPD	0	0	0	0	0
	cg03581638	12	4488997	FGF23	+	0.024215	0.00370268	6.32366e-11	17902	COPD	0	0	0	1	0
	cg01297020	13	106117425	DAOA;DAOA;DAOA	-	-0.0368107	0.0056287	6.3262e-11	17902	COPD	0	0	0	0	0
	cg08412044	13	110055568	NA	-	-0.0351259	0.00537124	6.33458e-11	17902	COPD	0	0	0	0	0
	cg06149302	11	134147143	GLB1L3	+	0.0312739	0.0047829	6.37395e-11	17902	COPD	0	0	0	1	0
	cg10576139	19	3435534	NFIC;NFIC;NFIC;NFIC;NFIC	-	-0.0385639	0.00589798	6.38219e-11	17902	COPD	0	0	0	1	0
	cg12770791	1	153957999	RAB13;RAB13;RAB13	+	-0.0341401	0.00522153	6.38854e-11	17902	COPD	0	0	0	0	0
	cg20127419	1	112289991	FAM212B-AS1;FAM212B-AS1;FAM212B;LOC101928718	-	-0.0440354	0.00673526	6.4012e-11	17902	COPD	0	0	0	0	0
	cg02724317	10	14644114	FAM107B;FAM107B;FAM107B;FAM107B	+	-0.024848	0.00380069	6.41262e-11	17902	COPD	0	0	0	0	0
	cg05200304	6	34393155	RPS10;RPS10-NUDT3;RPS10;RPS10	-	-0.0331177	0.00506568	6.41809e-11	17902	COPD	0	0	0	0	0
	cg23420260	2	177053285	HOXD1	-	0.0217425	0.00332574	6.41813e-11	17902	COPD	0	0	0	1	0
	cg06404571	16	69167351	CHTF8;CIRH1A;CHTF8;CHTF8;CIRH1A	+	-0.0416355	0.0063687	6.42362e-11	17902	COPD	0	0	0	1	0
	cg05513069	18	43608309	PSTPIP2	+	0.0159781	0.00244407	6.42476e-11	17902	COPD	0	0	0	1	0
	cg24215643	10	91001364	LIPA;LIPA;LIPA	-	-0.0369872	0.00565804	6.44173e-11	17902	COPD	0	0	0	0	0
	cg08130988	2	56150925	EFEMP1;EFEMP1;EFEMP1;EFEMP1;EFEMP1	-	0.0317954	0.00486386	6.44327e-11	17902	COPD	0	0	0	1	0
	cg17951845	11	66235273	PELI3;PELI3;PELI3;PELI3	+	-0.0554444	0.00848157	6.44404e-11	17902	COPD	0	0	0	1	0
	cg16003583	14	103335486	TRAF3;TRAF3;TRAF3;TRAF3	+	0.0492081	0.00752767	6.44723e-11	17902	COPD	0	0	0	0	0
	cg07980426	18	74214646	NA	-	-0.0380981	0.00582823	6.45395e-11	17902	COPD	0	0	0	0	0
	cg03333737	3	151985310	MBNL1-AS1;MBNL1-AS1;MBNL1;MBNL1	+	-0.0429981	0.0065781	6.46533e-11	17902	COPD	0	0	0	0	0
	cg02481307	4	1858883	LETM1	+	-0.0608816	0.00931421	6.47086e-11	17902	COPD	0	0	0	0	0
	cg14813741	21	19859651	NA	-	-0.0330942	0.00506312	6.47508e-11	17902	COPD	0	0	0	0	0
	cg12737620	1	30184633	NA	-	-0.0316127	0.00483652	6.47816e-11	17902	COPD	0	0	0	1	0
	cg01601847	16	18800512	RPS15A;RPS15A	-	-0.0327802	0.00501522	6.48302e-11	17902	COPD	0	0	0	0	0
	cg18781835	2	242892815	NA	-	-0.0365317	0.00558923	6.48571e-11	17902	COPD	0	0	0	0	0
	cg05169873	1	45243032	RPS8;SNORD38A;SNORD38B	+	-0.0667671	0.0102154	6.49366e-11	17902	COPD	0	0	0	0	0
	cg16519100	15	83869266	HDGFRP3	-	-0.0302299	0.00462523	6.4947e-11	17902	COPD	0	0	0	0	0
	ch.8.128185533F	8	128116351	NA	+	-0.0374458	0.00572936	6.49849e-11	17902	COPD	0	0	0	1	0
	cg10549973	14	58863097	TOMM20L	-	0.0250703	0.00383595	6.50555e-11	17902	COPD	0	0	0	1	0
	cg17417049	13	114817960	RASA3	-	0.0500406	0.00765666	6.50782e-11	17902	COPD	0	0	0	0	0
	cg17189958	3	64129606	PRICKLE2	-	-0.0472264	0.00722634	6.51879e-11	17902	COPD	0	0	0	0	0
	cg27600205	4	134070416	PCDH10;PCDH10	-	0.0289256	0.00442613	6.5245e-11	17902	COPD	0	0	0	0	0
	cg14738823	12	15090958	ERP27	-	0.0457749	0.00700465	6.53573e-11	17902	COPD	0	0	0	1	0
	cg07969984	7	93204350	CALCR;CALCR	-	0.0266142	0.00407282	6.55132e-11	17902	COPD	0	0	0	1	0
	cg08183467	1	31989517	LINC01226	+	-0.0451544	0.00691015	6.55435e-11	17902	COPD	0	0	0	0	0
	cg12104246	6	24718589	C6orf62	-	-0.0322197	0.00493085	6.56268e-11	17902	COPD	0	0	0	1	0
	cg12844912	19	57019060	ZNF471	+	0.0154884	0.00237049	6.58334e-11	17902	COPD	0	0	0	0	0
	cg26822802	4	150999259	DCLK2;DCLK2;DCLK2	-	0.0382408	0.0058528	6.58694e-11	17902	COPD	0	0	0	1	0
	cg11422009	17	17321762	NA	-	0.0313149	0.0047928	6.5879e-11	17902	COPD	0	0	0	1	0
	cg03365569	17	74507970	NA	-	-0.0346347	0.0053009	6.58791e-11	17902	COPD	0	0	0	1	0
	cg19906877	6	125714556	NA	-	-0.0365803	0.00559875	6.59135e-11	17902	COPD	0	0	0	0	0
	cg11871673	7	71380104	CALN1;CALN1	-	-0.0484824	0.00742049	6.59451e-11	17902	COPD	0	0	0	0	0
	cg19446858	7	642763	LOC101926963;LOC101926963;PRKAR1B;PRKAR1B;PRKAR1B;PRKAR1B;PRKAR1B;PRKAR1B	+	-0.0517425	0.00791953	6.59692e-11	17902	COPD	0	0	0	1	0
	cg05967377	4	56731714	EXOC1;EXOC1;EXOC1	-	-0.0342092	0.00523613	6.60739e-11	17902	COPD	0	0	0	0	0
	cg16748572	10	31036150	NA	-	-0.0407861	0.00624282	6.60766e-11	17902	COPD	0	0	0	0	0
	cg01642548	15	63729039	LOC102723344	-	0.0594506	0.00909982	6.61328e-11	17902	COPD	0	0	0	0	0
	cg01026383	6	32905012	HLA-DMB	-	0.0617126	0.00944607	6.61336e-11	17902	COPD	0	0	0	0	0
	cg15885703	11	118094830	AMICA1;AMICA1	-	-0.029911	0.00457836	6.61486e-11	17902	COPD	0	0	0	0	0
	cg05839235	5	32712237	NPR3	-	0.028056	0.00429444	6.61598e-11	17902	COPD	0	0	0	0	0
	cg09933273	5	131977510	TH2LCRR;RAD50;TH2LCRR;TH2LCRR	+	-0.0453586	0.00694311	6.62502e-11	17902	COPD	0	0	0	0	0
	cg01525094	19	11040526	YIPF2;C19orf52	-	-0.0579464	0.00887006	6.62869e-11	17902	COPD	0	0	0	1	0
	cg05345670	11	47197491	ARFGAP2;ARFGAP2;ARFGAP2;ARFGAP2	-	-0.0545899	0.00835687	6.64917e-11	17902	COPD	0	0	0	1	0
	cg09371890	11	66788739	SYT12	-	-0.050063	0.00766388	6.65016e-11	17902	COPD	0	0	0	0	0
	cg26882556	8	29360758	NA	+	-0.046683	0.00714652	6.65235e-11	17902	COPD	0	0	0	0	0
	cg14657517	11	32456910	WT1;WIT1;WT1;WT1;WT1;WT1;WT1;WT1;WT1	-	0.0316331	0.00484262	6.65427e-11	17902	COPD	0	0	0	0	0
	cg24753662	22	19746984	TBX1;TBX1;TBX1	-	0.0231141	0.00353848	6.65516e-11	17902	COPD	0	0	0	0	0
	cg15658149	11	78271104	NARS2;NARS2	-	-0.0507377	0.00776757	6.66467e-11	17902	COPD	0	0	0	0	0
	cg25519284	8	15397671	TUSC3;TUSC3;TUSC3;TUSC3	+	0.024844	0.00380387	6.69812e-11	17902	COPD	0	0	0	1	0
	cg11737899	5	105510861	NA	-	-0.0395528	0.00605595	6.69878e-11	17902	COPD	0	0	0	1	0
	cg01896761	3	13590444	FBLN2;FBLN2	-	0.0304564	0.00466338	6.70997e-11	17902	COPD	0	0	0	1	0
	cg25407876	10	75005362	DNAJC9	+	-0.0279444	0.00427886	6.71739e-11	17902	COPD	0	0	0	0	0
	cg00674365	19	57019069	ZNF471	+	0.0136059	0.00208336	6.72005e-11	17902	COPD	0	0	0	0	0
	cg20499714	12	78140169	NA	-	-0.0267047	0.00408956	6.75556e-11	17902	COPD	0	0	0	1	0
	cg09987740	2	189157244	GULP1	-	0.0320419	0.00490691	6.75604e-11	17902	COPD	0	0	0	1	0
	cg12044923	4	5207312	STK32B	+	-0.0528851	0.00809897	6.76014e-11	17902	COPD	0	0	0	0	0
	cg00020991	4	169930429	CBR4	-	-0.0493861	0.00756314	6.76133e-11	17902	COPD	0	0	0	0	0
	cg02299933	5	142514500	ARHGAP26;ARHGAP26	-	-0.0403923	0.00618595	6.76839e-11	17902	COPD	0	0	0	0	0
