## Additional file 3 - Supplementary Tables for "Blood-based epigenome-wide analyses on the prevalence and incidence of nineteen common disease states" (part 2 of 2)

### Sheet: Table S9 - Basic model - Inc. (continued)
Table S9. Basic Model: Significant associations between incident disease states after the study baseline and CpG methylation. A Bonferroni-corrected significance threshold of p<1.9x10-9 (3.6x10-8/19 phenotypes) was applied
	cg25536676	1	55353327	DHCR24	-	-0.0317562	0.00486338	6.7693e-11	17902	COPD	0	0	0	1	0
	cg21675464	4	33717878	NA	+	-0.0138584	0.00212247	6.78137e-11	17902	COPD	0	0	0	0	0
	cg02860186	21	39876250	ERG;ERG;ERG;ERG;ERG;ERG;ERG	-	-0.0350797	0.00537283	6.7948e-11	17902	COPD	0	0	0	0	0
	cg23607975	6	11386826	NA	+	-0.0309995	0.00474792	6.79635e-11	17902	COPD	0	0	0	0	0
	cg13020533	12	53902690	NPFF;ATF7	+	-0.0344377	0.00527458	6.79959e-11	17902	COPD	0	0	0	0	0
	cg08639424	6	31542556	TNF	+	-0.0467166	0.00715527	6.80031e-11	17902	COPD	0	0	0	0	0
	cg17197481	16	56483905	NUDT21	-	-0.0481245	0.00737142	6.82095e-11	17902	COPD	0	0	0	1	0
	cg14614490	9	123637816	PHF19;PHF19	-	-0.0693894	0.0106288	6.82362e-11	17902	COPD	0	0	0	1	0
	cg25588844	2	10037561	TAF1B	+	-0.0356456	0.00546066	6.85797e-11	17902	COPD	0	0	0	1	0
	cg14593352	18	21418923	LAMA3;LAMA3	+	-0.0348762	0.00534283	6.85974e-11	17902	COPD	0	0	1	1	0
	cg14016196	1	64696898	UBE2U	+	-0.0348334	0.0053363	6.86087e-11	17902	COPD	0	0	0	0	0
	cg22881914	14	52536147	NID2	-	0.0299829	0.00459326	6.86317e-11	17902	COPD	0	0	0	1	0
	cg26837708	1	43149980	YBX1	-	-0.0314169	0.004813	6.86675e-11	17902	COPD	0	0	0	0	0
	cg24112988	9	120598208	NA	-	-0.0380633	0.00583135	6.87384e-11	17902	COPD	0	0	0	1	0
	cg16880946	7	27188465	HOXA6	-	-0.0287098	0.00439852	6.88288e-11	17902	COPD	0	0	0	0	0
	cg15360037	3	41002920	NA	-	-0.0350632	0.00537271	6.92845e-11	17902	COPD	0	0	0	0	0
	cg23333125	7	2803065	GNA12;GNA12;GNA12;GNA12	+	-0.0360755	0.00552787	6.93088e-11	17902	COPD	0	0	0	1	0
	cg01274122	8	8749938	MFHAS1	+	-0.0260123	0.00398606	6.94438e-11	17902	COPD	0	0	0	1	0
	cg03390618	11	7533894	PPFIBP2	-	0.0334957	0.00513314	6.96478e-11	17902	COPD	0	0	0	0	0
	cg16717065	2	5831755	SOX11;LINC01248	+	0.0310013	0.004751	6.97269e-11	17902	COPD	0	0	0	0	0
	cg17075064	6	136372513	PDE7B	+	0.040532	0.00621162	6.97318e-11	17902	COPD	0	0	0	1	0
	cg03775032	2	88874141	LOC101928371;EIF2AK3	-	-0.0379799	0.00582091	6.99451e-11	17902	COPD	0	0	0	0	0
	cg20451986	11	133928302	NA	+	0.0312855	0.0047949	6.99459e-11	17902	COPD	0	0	0	1	0
	cg08818207	6	32820355	TAP1	-	-0.0416134	0.00637779	6.99492e-11	17902	COPD	0	0	0	1	0
	cg03816583	3	153942348	ARHGEF26;ARHGEF26;ARHGEF26	+	0.03568	0.00546924	7.04063e-11	17902	COPD	0	0	0	0	0
	cg05083222	15	89346943	ACAN;ACAN;ACAN;ACAN	+	0.0260135	0.00398755	7.04432e-11	17902	COPD	0	0	0	1	0
	cg02095838	7	110651934	IMMP2L;IMMP2L	-	-0.0263575	0.00404034	7.04841e-11	17902	COPD	0	0	0	0	0
	cg19429861	4	122710195	NA	-	-0.0395125	0.00605691	7.05067e-11	17902	COPD	0	0	0	0	0
	cg13387455	7	6611301	NA	-	-0.050848	0.00779468	7.05611e-11	17902	COPD	0	0	0	0	0
	cg20832270	22	38481001	BAIAP2L2	-	-0.0485958	0.00744943	7.05614e-11	17902	COPD	0	0	0	1	0
	cg18680211	22	22696199	NA	+	-0.0491135	0.00752921	7.07321e-11	17902	COPD	0	0	0	0	0
	cg27510832	1	76080684	NA	+	0.0270551	0.00414762	7.07425e-11	17902	COPD	0	0	0	1	0
	cg01124294	9	126065239	NA	+	0.0454303	0.00696509	7.09665e-11	17902	COPD	0	0	1	0	0
	cg11778545	13	24230763	TNFRSF19;TNFRSF19;TNFRSF19;TNFRSF19	+	-0.0309212	0.00474081	7.10686e-11	17902	COPD	0	0	0	1	0
	cg01108653	15	101668270	NA	+	-0.0613664	0.00940896	7.11704e-11	17902	COPD	0	0	0	1	0
	cg03345925	8	144599347	ZC3H3	+	0.0411553	0.00631027	7.12539e-11	17902	COPD	0	0	0	1	0
	cg07329929	11	62777046	SLC22A8;SLC22A8;SLC22A8;SLC22A8	-	-0.050895	0.00780417	7.14633e-11	17902	COPD	0	0	0	0	0
	cg03444158	7	151247674	NA	+	-0.0286554	0.00439453	7.18597e-11	17902	COPD	0	0	0	0	0
	cg18623836	2	10261907	RRM2;RRM2	+	-0.039633	0.00607853	7.21091e-11	17902	COPD	0	0	0	0	0
	cg12699865	20	32583031	RALY;RALY	+	-0.07427	0.0113909	7.21256e-11	17902	COPD	0	0	0	1	0
	cg07402669	20	57090015	APCDD1L	+	0.0303533	0.00465544	7.2206e-11	17902	COPD	0	0	0	0	0
	cg11020638	17	40460664	STAT5A	-	0.0490235	0.00751923	7.23055e-11	17902	COPD	0	0	0	1	0
	cg05635807	8	11422167	NA	-	0.0249817	0.00383197	7.25339e-11	17902	COPD	0	0	0	0	0
	cg26918812	11	131780882	NTM;NTM;NTM;NTM;NTM;NTM;NTM	+	0.0255692	0.00392217	7.26021e-11	17902	COPD	0	0	0	0	0
	cg03725322	20	50015815	NFATC2;NFATC2;NFATC2;NFATC2;NFATC2;NFATC2;NFATC2;NFATC2	+	-0.0340229	0.00521938	7.28779e-11	17902	COPD	0	0	0	0	0
	cg00587301	6	156717406	NA	-	0.0255628	0.00392155	7.28906e-11	17902	COPD	0	0	0	1	0
	cg00213192	2	159363889	PKP4;PKP4;PKP4;PKP4;PKP4	+	-0.0432711	0.00663904	7.33129e-11	17902	COPD	0	0	0	0	0
	cg22721579	1	36787932	FAM176B	-	-0.0281452	0.00431849	7.34601e-11	17902	COPD	0	0	0	1	0
	cg09620497	4	84036081	PLAC8;PLAC8	+	0.0288536	0.0044273	7.35357e-11	17902	COPD	0	0	0	1	0
	cg19334336	1	90158416	LRRC8C	-	-0.0392399	0.00602149	7.38219e-11	17902	COPD	0	0	0	0	0
	cg12376406	14	21236306	EDDM3B	-	-0.0456539	0.00700632	7.40796e-11	17902	COPD	0	0	0	0	0
	cg22772304	16	89443590	ANKRD11;ANKRD11;ANKRD11;ANKRD11	+	0.0409137	0.00627905	7.41819e-11	17902	COPD	0	0	0	1	0
	cg11088672	4	142678613	NA	-	-0.0366466	0.00562434	7.42728e-11	17902	COPD	0	0	0	1	0
	cg00127167	5	5140029	ADAMTS16	-	0.0237534	0.00364588	7.45569e-11	17902	COPD	0	0	0	1	0
	cg02879097	4	40239725	RHOH;RHOH;RHOH;RHOH;RHOH;RHOH;RHOH;RHOH;RHOH;RHOH;RHOH;RHOH	+	-0.0390083	0.00598747	7.46329e-11	17902	COPD	0	0	0	0	0
	cg03612055	5	37840429	GDNF;GDNF-AS1	-	0.0305845	0.0046945	7.46488e-11	17902	COPD	0	0	0	1	0
	cg27321942	19	49993217	RPL13AP5;SNORD33;SNORD35A;SNORD34;RPL13A;SNORD32A	+	-0.0595384	0.00913899	7.47417e-11	17902	COPD	0	0	0	1	0
	cg18165852	3	126242973	CHST13	+	0.0259848	0.0039887	7.48268e-11	17902	COPD	0	0	0	1	0
	cg07362060	2	11915711	LPIN1;LPIN1;LPIN1;LPIN1	+	-0.032653	0.00501241	7.49066e-11	17902	COPD	0	0	0	0	0
	cg07295109	8	102025066	NA	-	-0.0510701	0.0078396	7.49377e-11	17902	COPD	0	0	0	0	0
	cg04397469	11	113234971	TTC12	+	-0.0673637	0.0103412	7.50592e-11	17902	COPD	0	0	0	0	0
	cg11659896	11	57044759	NA	-	-0.0376605	0.00578148	7.51275e-11	17902	COPD	0	0	0	0	0
	cg25396287	7	17301295	NA	-	-0.039451	0.00605651	7.52195e-11	17902	COPD	0	0	0	0	0
	cg08251776	16	58767249	GOT2	-	-0.0394267	0.0060528	7.52273e-11	17902	COPD	0	0	0	0	0
	cg11636557	17	40714701	COASY;COASY;COASY;COASY;COASY	+	-0.0439454	0.00674661	7.5274e-11	17902	COPD	0	0	0	0	0
	cg09176736	20	3779584	CDC25B;CDC25B;CDC25B;CDC25B;CDC25B;CDC25B;CDC25B;CDC25B;CDC25B;CDC25B	-	-0.0612073	0.00939677	7.52995e-11	17902	COPD	0	0	0	1	0
	cg10164592	12	107715146	BTBD11	+	0.0311202	0.00477823	7.56705e-11	17902	COPD	0	0	0	0	0
	cg20454518	12	133135463	FBRSL1	+	0.0269246	0.00413405	7.56819e-11	17902	COPD	0	0	0	1	0
	cg19717586	11	131781257	NTM;NTM;NTM;NTM;NTM;NTM;NTM	+	0.0218435	0.00335408	7.58748e-11	17902	COPD	0	0	0	0	0
	cg04255937	12	122269675	SETD1B	+	0.0418013	0.00641917	7.61515e-11	17902	COPD	0	0	0	1	0
	cg19288904	15	98836248	NA	+	0.0249245	0.00382765	7.62841e-11	17902	COPD	0	0	0	0	0
	cg23408558	5	56679194	NA	-	-0.032658	0.0050156	7.64929e-11	17902	COPD	0	0	0	1	0
	cg25769469	5	71643841	PTCD2	-	-0.0341871	0.00525054	7.65598e-11	17902	COPD	0	0	0	1	0
	cg13898430	1	25292274	RUNX3	-	-0.0607383	0.00932836	7.65622e-11	17902	COPD	0	0	0	0	0
	cg08876103	1	39572323	MACF1	-	-0.0365512	0.00561388	7.67019e-11	17902	COPD	0	0	0	0	0
	cg05385737	8	16044004	MSR1;MSR1;MSR1	-	-0.0459414	0.0070563	7.67972e-11	17902	COPD	0	0	0	0	0
	cg16786154	12	123205797	NA	-	-0.0434353	0.00667155	7.6876e-11	17902	COPD	0	0	0	0	0
	cg01208726	5	6829916	NA	+	-0.0422612	0.00649126	7.68999e-11	17902	COPD	0	0	0	0	0
	cg26175042	5	104108894	NA	+	-0.0422439	0.00648893	7.70718e-11	17902	COPD	0	0	0	0	0
	cg11150303	1	198333105	NA	+	-0.0333172	0.0051178	7.71144e-11	17902	COPD	0	0	0	0	0
	cg08346663	1	87544154	HS2ST1;HS2ST1	-	-0.038186	0.00586579	7.71742e-11	17902	COPD	0	0	0	0	0
	cg08441170	10	26223100	MYO3A;MYO3A	+	0.0230008	0.0035334	7.73793e-11	17902	COPD	0	0	0	0	0
	cg06470247	2	232237143	ARMC9	-	-0.0469195	0.00720807	7.75052e-11	17902	COPD	0	0	0	0	0
	cg04305621	17	73084263	SLC16A5	+	0.0317107	0.00487196	7.77557e-11	17902	COPD	0	0	0	0	0
	cg21284038	13	110816040	COL4A1	+	0.0480919	0.00738882	7.77931e-11	17902	COPD	0	0	0	0	0
	cg26079320	1	166809407	POGK	-	-0.0388495	0.00596898	7.78821e-11	17902	COPD	0	0	0	1	0
	cg02358653	2	136632610	MCM6	+	-0.0587971	0.00903434	7.80896e-11	17902	COPD	0	0	0	0	0
	cg04441847	2	38976288	SFRS7	-	-0.0316089	0.00485682	7.81012e-11	17902	COPD	0	0	0	1	0
	cg02724496	16	31129765	KAT8;KAT8	-	-0.0570902	0.00877221	7.81413e-11	17902	COPD	0	0	0	0	0
	cg18849612	12	106496921	NUAK1	-	-0.0570697	0.00876924	7.82098e-11	17902	COPD	0	0	0	1	0
	cg11904464	20	33834562	MMP24	-	-0.044856	0.00689275	7.83315e-11	17902	COPD	0	0	0	0	0
	cg14888243	1	210858559	KCNH1;KCNH1	-	-0.0409473	0.00629242	7.84928e-11	17902	COPD	0	0	0	0	0
	cg00779206	12	2914519	FKBP4	-	-0.0476705	0.00732561	7.85061e-11	17902	COPD	0	0	0	0	0
	cg19441317	3	123512314	MYLK;MYLK;MYLK;MYLK	-	-0.0624502	0.00959747	7.87263e-11	17902	COPD	0	0	0	0	0
	cg10012273	5	58572331	PDE4D;PDE4D;PDE4D;PDE4D;PDE4D;PDE4D	+	-0.0211987	0.00325792	7.87821e-11	17902	COPD	0	0	0	0	0
	cg24037934	3	125153471	NA	+	-0.044423	0.00682739	7.89187e-11	17902	COPD	0	0	0	0	0
	cg00794673	6	35016449	ANKS1A	-	0.0372248	0.00572136	7.90802e-11	17902	COPD	0	0	0	1	0
	cg06264984	2	38300885	CYP1B1	+	0.0344176	0.00529023	7.92878e-11	17902	COPD	0	0	0	1	0
	cg24461171	1	197745025	DENND1B;DENND1B	-	-0.0505181	0.00776537	7.94549e-11	17902	COPD	0	0	0	0	0
	cg19074747	4	4639746	STX18-AS1	-	-0.0400511	0.00615651	7.9496e-11	17902	COPD	0	0	0	0	0
	cg19528789	1	12232415	TNFRSF1B	-	-0.053289	0.00819145	7.9515e-11	17902	COPD	0	0	0	0	0
	cg02755274	4	55241396	NA	-	-0.0401758	0.00617573	7.95229e-11	17902	COPD	0	0	0	0	0
	cg10152449	7	2444534	CHST12	-	-0.0308544	0.00474296	7.95914e-11	17902	COPD	0	0	0	1	0
	cg15314083	8	129569073	LINC00824	+	-0.0393672	0.00605162	7.96294e-11	17902	COPD	0	0	0	0	0
	cg07461296	13	109610115	MYO16;MYO16	+	-0.0347587	0.00534327	7.968e-11	17902	COPD	0	0	0	0	0
	cg11265561	19	53696569	ZNF665;ZNF665	+	0.0254606	0.00391394	7.96995e-11	17902	COPD	0	0	0	1	0
	cg08048577	13	103250866	TPP2	+	-0.0354316	0.00544676	7.97077e-11	17902	COPD	0	0	0	1	0
	cg19327252	3	50267735	GNAI2;GNAI2;GNAI2	+	0.0928967	0.0142807	7.97272e-11	17902	COPD	0	0	0	1	0
	cg14405448	9	126134336	CRB2	-	-0.0602798	0.00926815	8.02948e-11	17902	COPD	0	0	0	0	0
	cg06525611	1	70395527	LRRC7	-	-0.0407588	0.00626679	8.03188e-11	17902	COPD	0	0	0	0	0
	cg07148896	1	11119225	SRM	-	-0.0428858	0.00659398	8.04053e-11	17902	COPD	0	0	0	1	0
	cg09234599	12	125411780	NA	+	-0.0314766	0.00483983	8.0458e-11	17902	COPD	0	0	0	1	0
	cg15339249	4	36282498	DTHD1	-	0.0283563	0.00436009	8.04946e-11	17902	COPD	0	0	0	1	0
	cg27365342	6	12881417	PHACTR1	+	0.0639965	0.00984082	8.07261e-11	17902	COPD	0	0	0	0	0
	cg18087514	1	241696246	KMO	+	-0.0330879	0.00508797	8.07294e-11	17902	COPD	0	0	0	0	0
	cg19079194	2	213403321	ERBB4;ERBB4;ERBB4;ERBB4	-	0.023964	0.00368545	8.11783e-11	17902	COPD	0	0	0	0	0
	cg01435643	13	113689776	MCF2L;MCF2L	+	0.0273412	0.00420484	8.11851e-11	17902	COPD	0	0	0	0	0
	cg09448652	11	62621367	SNORD30;SNORD22;SNORD31;SNHG1	-	-0.0411874	0.0063346	8.13665e-11	17902	COPD	0	0	0	0	0
	cg27479358	8	19969536	NA	+	-0.0365412	0.00562004	8.13826e-11	17902	COPD	0	0	0	0	0
	cg06648277	10	134600489	NKX6-2	-	0.0190369	0.00292789	8.13911e-11	17902	COPD	0	0	0	1	0
	cg13040992	21	40032457	ERG;ERG;ERG;ERG;ERG;ERG;ERG	-	0.0165306	0.00254254	8.15583e-11	17902	COPD	0	0	0	1	0
	cg27165835	10	135195081	PAOX;PAOX;PAOX	-	0.0429856	0.00661179	8.17035e-11	17902	COPD	0	0	0	0	0
	cg06777568	7	135528072	NA	+	-0.0363822	0.00559617	8.17536e-11	17902	COPD	0	0	1	1	0
	cg09111892	5	14415656	TRIO	-	-0.0407418	0.00626704	8.19203e-11	17902	COPD	0	0	0	0	0
	cg19073625	5	172895274	NA	+	-0.0582874	0.00896621	8.2014e-11	17902	COPD	0	0	0	0	0
	cg02835756	6	41442369	NA	-	-0.0500062	0.00769235	8.20226e-11	17902	COPD	0	0	0	1	0
	cg08753778	22	43496326	NA	+	-0.0549444	0.00845198	8.20244e-11	17902	COPD	0	0	0	0	0
	cg17803471	8	56687449	TMEM68;TMEM68;TMEM68;TGS1	+	-0.0464313	0.00714262	8.21184e-11	17902	COPD	0	0	0	0	0
	cg13060704	6	28890322	TRIM27	-	-0.0503012	0.00773809	8.21881e-11	17902	COPD	0	0	0	1	0
	cg02511156	12	72666264	LOC283392;TRHDE;LOC283392	-	0.0243222	0.00374168	8.22518e-11	17902	COPD	0	0	0	0	0
	cg19046725	3	189838081	LEPREL1;LEPREL1	-	0.0348921	0.00536773	8.2252e-11	17902	COPD	0	0	0	1	0
	cg23149418	8	134706823	NA	-	-0.0269649	0.00414826	8.22874e-11	17902	COPD	0	0	0	0	0
	cg04104329	7	39681794	RALA	+	-0.0434928	0.00669115	8.24119e-11	17902	COPD	0	0	0	0	0
	cg14193908	7	114562037	MDFIC;MDFIC;MDFIC	-	-0.0359019	0.00552355	8.25544e-11	17902	COPD	0	0	0	0	0
	cg07367601	1	235114342	NA	+	-0.0351756	0.00541221	8.28217e-11	17902	COPD	0	0	0	0	0
	cg12945120	2	80531890	CTNNA2;LRRTM1;CTNNA2;CTNNA2;CTNNA2;CTNNA2	+	0.0330756	0.0050894	8.30266e-11	17902	COPD	0	0	0	0	0
	cg16759783	18	77746937	TXNL4A	+	-0.0439892	0.00676875	8.30638e-11	17902	COPD	0	0	0	1	0
	cg14612335	3	170074131	SKIL;SKIL	+	-0.0311939	0.00480001	8.31383e-11	17902	COPD	0	0	0	1	0
	cg19805208	16	89050256	NA	+	-0.0255922	0.00393805	8.31564e-11	17902	COPD	0	0	0	0	0
	cg25580096	12	94541598	PLXNC1	-	-0.0536161	0.00825075	8.33586e-11	17902	COPD	0	0	0	0	0
	cg20168230	1	37499649	GRIK3	+	0.0246807	0.00379829	8.36217e-11	17902	COPD	0	0	0	0	0
	cg11301253	1	173174920	TNFSF4;TNFSF4	+	0.0261533	0.00402511	8.38017e-11	17902	COPD	0	0	0	0	0
	cg15976297	22	46392229	NA	-	-0.0607359	0.00934801	8.39853e-11	17902	COPD	0	0	0	0	0
	cg01711160	14	85996499	FLRT2;FLRT2	-	0.028607	0.00440298	8.39924e-11	17902	COPD	0	0	0	1	0
	cg17064110	20	19316841	SLC24A3	-	-0.0400232	0.00616013	8.40228e-11	17902	COPD	0	0	0	0	0
	cg18315160	19	815275	LPPR3;LPPR3	+	0.0536965	0.00826477	8.408e-11	17902	COPD	0	0	0	1	0
	cg10176717	10	112888974	NA	+	0.0323758	0.00498321	8.41142e-11	17902	COPD	0	0	0	0	0
	cg09190076	14	35756216	PSMA6	-	-0.0307011	0.0047255	8.41527e-11	17902	COPD	0	0	0	0	0
	cg08230435	2	174901038	NA	+	0.0471423	0.00725613	8.41603e-11	17902	COPD	0	0	0	1	0
	cg15549550	2	11857010	LPIN1	-	-0.0418163	0.00643639	8.41829e-11	17902	COPD	0	0	0	0	0
	cg26252045	11	34256703	ABTB2	+	-0.0421028	0.0064807	8.42944e-11	17902	COPD	0	0	0	0	0
	cg22539182	10	850393	NA	-	0.0469329	0.00722419	8.43047e-11	17902	COPD	0	0	0	0	0
	cg14260632	1	84139163	LOC101927587	-	-0.0423006	0.00651126	8.43613e-11	17902	COPD	0	0	0	0	0
	cg11795893	6	87855840	NA	+	-0.0261219	0.00402098	8.44353e-11	17902	COPD	0	0	0	0	0
	cg15421321	14	105618816	JAG2;JAG2	+	-0.0326816	0.0050313	8.48507e-11	17902	COPD	0	0	0	1	0
	cg13151146	17	53510730	NA	+	-0.043832	0.00674809	8.49527e-11	17902	COPD	0	0	0	1	0
	cg18139074	9	107669990	ABCA1	-	-0.0535683	0.00824718	8.502e-11	17902	COPD	0	0	0	0	0
	cg17005645	7	23304848	GPNMB;GPNMB	-	-0.0432105	0.00665257	8.5046e-11	17902	COPD	0	0	0	0	0
	cg15735370	20	52355164	NA	-	-0.0432992	0.00666666	8.52817e-11	17902	COPD	0	0	0	1	0
	cg08886823	16	68270882	ESRP2	-	0.0303337	0.00467045	8.53296e-11	17902	COPD	0	0	0	0	0
	cg15668538	17	15931082	TTC19	+	-0.053076	0.0081721	8.53457e-11	17902	COPD	0	0	0	0	0
	cg02595832	10	129535786	FOXI2	+	0.0279896	0.00430962	8.53963e-11	17902	COPD	0	0	0	0	0
	cg23880374	10	124092636	BTBD16	-	-0.0401609	0.00618367	8.54039e-11	17902	COPD	0	0	0	0	0
	cg06832406	10	4230482	NA	+	0.0392813	0.00604884	8.57726e-11	17902	COPD	0	0	0	0	0
	cg00604410	15	67417899	SMAD3;SMAD3	+	-0.0474635	0.00730894	8.58419e-11	17902	COPD	0	0	0	0	0
	cg10123035	2	11343727	ROCK2	-	-0.033989	0.005234	8.5858e-11	17902	COPD	0	0	0	1	0
	cg12347781	11	47430776	SLC39A13;SLC39A13	-	-0.069981	0.0107767	8.5941e-11	17902	COPD	0	0	0	0	0
	cg03532926	7	153584839	DPP6	-	0.0245919	0.00378736	8.62679e-11	17902	COPD	0	0	0	0	0
	cg13573530	17	77925122	TBC1D16;TBC1D16;TBC1D16;TBC1D16	-	-0.0405089	0.00623889	8.63741e-11	17902	COPD	0	0	0	0	0
	cg17877600	1	208005598	NA	-	-0.0489983	0.0075464	8.63939e-11	17902	COPD	0	0	0	0	0
	cg15717081	8	18768961	PSD3	-	-0.0310115	0.00477647	8.66039e-11	17902	COPD	0	0	0	0	0
	cg22596978	4	153329958	FBXW7	+	-0.0375263	0.00577997	8.66624e-11	17902	COPD	0	0	0	0	0
	cg23359289	7	122830311	SLC13A1	+	-0.0357509	0.00550701	8.69992e-11	17902	COPD	0	0	0	0	0
	cg18395269	18	60827075	BCL2	-	-0.0472792	0.00728282	8.69999e-11	17902	COPD	0	0	0	0	0
	cg03604110	17	14457617	NA	+	-0.0460124	0.0070877	8.70054e-11	17902	COPD	0	0	0	0	0
	cg05215739	2	242036777	MTERF4;MTERF4;MTERF4;MTERF4	-	-0.04399	0.00677621	8.70279e-11	17902	COPD	0	0	0	0	0
	cg10470588	6	75915749	COL12A1;COL12A1	+	0.0225906	0.00347989	8.70625e-11	17902	COPD	0	0	0	0	0
	cg08514779	13	112076555	NA	-	-0.0508886	0.00783905	8.71122e-11	17902	COPD	0	0	0	1	0
	cg21618017	12	124016861	RILPL1	-	-0.0358622	0.00552454	8.72566e-11	17902	COPD	0	0	0	0	0
	cg00880860	2	43334066	NA	-	0.0496241	0.00764464	8.72962e-11	17902	COPD	0	0	0	0	0
	cg24465469	1	214724440	PTPN14	+	0.0289099	0.00445381	8.74742e-11	17902	COPD	0	0	0	0	0
	cg24774306	4	74702713	CXCL6	+	0.0262264	0.0040406	8.76695e-11	17902	COPD	0	0	0	0	0
	cg18836847	9	140136534	TUBB2C	-	-0.032693	0.00503729	8.79776e-11	17902	COPD	0	0	0	0	0
	cg13270001	16	53925870	FTO	+	-0.0347972	0.00536168	8.80943e-11	17902	COPD	0	0	0	0	0
	cg05055782	3	49396193	GPX1;GPX1	-	-0.037298	0.00574708	8.81396e-11	17902	COPD	0	0	0	0	0
	cg08112313	19	44079105	XRCC1	+	-0.0586579	0.00903838	8.81649e-11	17902	COPD	0	0	0	0	0
	cg25816160	1	93053203	EVI5;EVI5	+	-0.030233	0.00465874	8.83715e-11	17902	COPD	0	0	0	0	0
	cg21512644	4	156130016	NPY2R;NPY2R	-	0.0253765	0.00391041	8.84005e-11	17902	COPD	0	0	0	1	0
	cg27359564	15	91446945	MAN2A2	+	-0.0393411	0.00606238	8.84551e-11	17902	COPD	0	0	0	0	0
	cg05301188	2	10184457	KLF11	-	-0.0144266	0.00222315	8.85023e-11	17902	COPD	0	0	0	1	0
	cg11852499	9	136287070	ADAMTS13;ADAMTS13;ADAMTS13;ADAMTS13	-	-0.0490135	0.00755392	8.89729e-11	17902	COPD	0	0	0	0	0
	cg14499497	2	48795832	STON1-GTF2A1L;STON1-GTF2A1L;STON1;STON1	+	-0.0306397	0.0047224	8.91693e-11	17902	COPD	0	0	0	0	0
	cg15414028	10	14644188	FAM107B	-	-0.0348716	0.00537488	8.93321e-11	17902	COPD	0	0	0	0	0
	cg05322273	1	46632363	NA	-	0.0329708	0.00508208	8.94598e-11	17902	COPD	0	0	0	1	0
	cg19946512	9	36342357	RNF38;RNF38;RNF38;RNF38;RNF38	-	-0.0336502	0.00518681	8.94716e-11	17902	COPD	0	0	0	0	0
	cg06443661	3	171154500	TNIK;TNIK;TNIK;TNIK;TNIK;TNIK;TNIK;TNIK;TNIK	+	-0.0387601	0.00597454	8.9533e-11	17902	COPD	0	0	0	0	0
	cg07660643	14	58332730	SLC35F4;SLC35F4	+	0.0275027	0.00423974	8.99292e-11	17902	COPD	0	0	0	0	0
	cg13854219	1	101757037	NA	+	-0.0371708	0.00573061	9.02405e-11	17902	COPD	0	0	0	0	0
	cg06760899	22	27069320	MIAT;MIAT;MIAT;MIAT;MIATNB	-	-0.0305174	0.004705	9.03583e-11	17902	COPD	0	0	0	1	0
	cg18325866	10	116585424	FAM160B1;FAM160B1	+	-0.0312332	0.00481549	9.04566e-11	17902	COPD	0	0	0	0	0
	cg17474630	17	47468455	NA	+	-0.0447241	0.00689551	9.04685e-11	17902	COPD	0	0	0	0	0
	cg15858239	8	63161609	NKAIN3;NKAIN3	-	0.0154647	0.00238434	9.04735e-11	17902	COPD	0	0	0	0	0
	cg11299030	18	74781061	MBP;MBP	-	-0.0446884	0.00689006	9.05003e-11	17902	COPD	0	0	0	0	0
	cg26539631	6	32097439	ATF6B;ATF6B;FKBPL	+	-0.0513564	0.00791836	9.06084e-11	17902	COPD	0	0	0	0	0
	cg02346118	16	56296854	GNAO1;GNAO1	-	-0.0268267	0.00413644	9.07786e-11	17902	COPD	0	0	0	1	0
	cg20257087	3	159570512	SCHIP1;IQCJ-SCHIP1;IQCJ-SCHIP1;SCHIP1;SCHIP1;SCHIP1	+	-0.0374617	0.00577635	9.084e-11	17902	COPD	0	0	0	0	0
	cg25939742	19	47746369	NA	+	0.0230191	0.00354944	9.08855e-11	17902	COPD	0	0	0	1	0
	cg23934909	11	64884499	ZNHIT2	-	-0.0228895	0.00352958	9.10123e-11	17902	COPD	0	0	0	1	0
	cg15123984	5	174151634	MSX2;MSX2	+	0.0202466	0.0031222	9.12317e-11	17902	COPD	0	0	0	1	0
	cg14202146	10	104182414	FBXL15	-	-0.0394018	0.00607632	9.13668e-11	17902	COPD	0	0	0	1	0
	cg08362785	22	40814878	MKL1	-	0.0505536	0.00779646	9.1556e-11	17902	COPD	0	0	0	0	0
	cg08039301	17	47072907	NA	+	0.0377882	0.00582798	9.16994e-11	17902	COPD	0	0	0	1	0
	cg21399778	2	242087883	PASK	+	-0.0460904	0.00710842	9.17133e-11	17902	COPD	0	0	0	0	0
	cg16933181	18	24765485	CHST9	+	0.0318055	0.00490563	9.19817e-11	17902	COPD	0	0	0	0	0
	cg05869491	6	209763	NA	-	-0.0433349	0.00668404	9.2059e-11	17902	COPD	0	0	0	0	0
	cg12656475	7	89841214	STEAP2;STEAP2;STEAP2;STEAP2	-	0.026976	0.00416094	9.21722e-11	17902	COPD	0	0	0	1	0
	cg07737918	19	52324288	FPR3	+	-0.0332211	0.00512427	9.22138e-11	17902	COPD	0	0	0	0	0
	cg25913882	10	17067842	CUBN	-	-0.0528723	0.00815588	9.24379e-11	17902	COPD	0	0	0	0	0
	cg21416126	12	26994334	NA	-	0.0388347	0.00599096	9.27472e-11	17902	COPD	0	0	0	0	0
	cg11857283	16	75273028	BCAR1;BCAR1;BCAR1;BCAR1;BCAR1;BCAR1;BCAR1;BCAR1;BCAR1	+	-0.0393757	0.00607445	9.27621e-11	17902	COPD	0	0	0	0	0
	cg23453610	2	195903085	NA	+	-0.0245363	0.00378527	9.28541e-11	17902	COPD	0	0	0	1	0
	cg18087963	17	41654891	NA	-	-0.0533648	0.00823283	9.29108e-11	17902	COPD	0	0	0	0	0
	cg24835861	1	174130261	RABGAP1L	+	-0.0332872	0.00513546	9.29753e-11	17902	COPD	0	0	0	0	0
	cg25100179	4	146539300	MMAA	+	-0.0304645	0.00470015	9.31241e-11	17902	COPD	0	0	0	0	0
	cg23847381	18	5544031	EPB41L3	-	0.0281508	0.00434335	9.3265e-11	17902	COPD	0	0	0	1	0
	cg00344443	11	115530150	NA	-	0.030365	0.00468499	9.32843e-11	17902	COPD	0	0	0	1	0
	cg03082813	3	47554177	C3orf75	+	-0.0384801	0.00593739	9.35113e-11	17902	COPD	0	0	0	0	0
	cg10178685	7	128480236	FLNC;FLNC	-	-0.0577354	0.00890897	9.37471e-11	17902	COPD	0	0	0	0	0
	cg23815582	1	220101945	SLC30A10;SLC30A10	+	0.033399	0.00515378	9.38105e-11	17902	COPD	0	0	0	0	0
	cg18719508	4	80979382	ANTXR2;ANTXR2;ANTXR2;ANTXR2	-	-0.0311317	0.00480395	9.38503e-11	17902	COPD	0	0	0	0	0
	cg17298279	6	158982078	TMEM181	+	-0.0395257	0.00609948	9.40041e-11	17902	COPD	0	0	0	1	0
	cg26624914	9	33448382	SUGT1P1;AQP3	-	0.0434396	0.00670373	9.41735e-11	17902	COPD	0	0	0	1	0
	cg02335993	11	132456520	OPCML;OPCML	-	-0.0384853	0.00593938	9.43118e-11	17902	COPD	0	0	0	1	0
	cg14854366	9	132251509	LINC00963	-	-0.0314545	0.00485433	9.43153e-11	17902	COPD	0	0	0	0	0
	cg26893685	6	2523615	NA	+	-0.0359385	0.00554641	9.43699e-11	17902	COPD	0	0	0	0	0
	cg27032502	12	63544881	AVPR1A;AVPR1A	+	0.0309389	0.00477482	9.43772e-11	17902	COPD	0	0	0	0	0
	cg18708252	22	39545030	CBX7	-	-0.0344997	0.00532447	9.44562e-11	17902	COPD	0	0	0	1	0
	cg20975182	1	32207700	BAI2	-	-0.0373094	0.00575812	9.44652e-11	17902	COPD	0	0	0	1	0
	cg16256414	2	189157351	GULP1	-	0.036044	0.00556305	9.4622e-11	17902	COPD	0	0	0	0	0
	cg19719475	3	23849114	UBE2E1;UBE2E1	-	-0.0412507	0.00636689	9.47844e-11	17902	COPD	0	0	0	1	0
	cg13796804	4	66536196	EPHA5;EPHA5	-	0.0250766	0.00387054	9.48407e-11	17902	COPD	0	0	0	0	0
	cg15813528	11	48028299	PTPRJ;PTPRJ	-	-0.0408697	0.00630832	9.49258e-11	17902	COPD	0	0	0	0	0
	cg07988060	17	30234789	NA	-	0.0358467	0.00553302	9.49385e-11	17902	COPD	0	0	0	1	0
	cg21206151	1	206852076	NA	-	-0.0339401	0.00523883	9.50063e-11	17902	COPD	0	0	0	0	0
	cg05824218	17	38499096	RARA;RARA;RARA;RARA	+	0.067503	0.0104197	9.51157e-11	17902	COPD	0	0	0	0	0
	cg12284769	12	125259369	NA	-	-0.0253105	0.00390694	9.51484e-11	17902	COPD	0	0	0	1	0
	cg11933465	1	38527808	NA	-	-0.0697054	0.01076	9.52341e-11	17902	COPD	0	0	0	0	0
	cg20793089	15	52588057	MYO5C	-	0.0259137	0.00400019	9.52895e-11	17902	COPD	0	0	0	0	0
	cg09524455	5	2751872	IRX2;IRX2;C5orf38	-	0.0269944	0.00416701	9.52931e-11	17902	COPD	0	0	0	1	0
	cg08467103	2	65593933	SPRED2;SPRED2	-	-0.0340925	0.00526277	9.53415e-11	17902	COPD	0	0	0	1	0
	cg10084993	16	2077647	SLC9A3R2;SLC9A3R2	-	-0.0488088	0.0075345	9.53458e-11	17902	COPD	0	0	0	1	0
	cg26878190	5	1794420	NA	-	-0.041303	0.00637591	9.53871e-11	17902	COPD	0	0	0	0	0
	cg20092754	7	71801990	CALN1;CALN1;CALN1	+	0.0179197	0.00276627	9.54054e-11	17902	COPD	0	0	0	1	0
	cg25084878	5	127873711	FBN2;FBN2	+	0.0277589	0.00428523	9.54899e-11	17902	COPD	0	0	0	1	0
	cg03885055	1	16723232	C1orf144;C1orf144	-	-0.0672852	0.0103871	9.55126e-11	17902	COPD	0	0	0	0	0
	cg17603206	10	20104935	PLXDC2	+	0.0285342	0.00440501	9.55795e-11	17902	COPD	0	0	0	0	0
	cg09878971	13	20756290	NA	+	-0.0299003	0.00461596	9.56227e-11	17902	COPD	0	0	0	0	0
	cg15952045	3	37848209	ITGA9	+	0.0452913	0.00699203	9.56387e-11	17902	COPD	0	0	0	0	0
	cg18582010	8	131415376	ASAP1	-	0.0360762	0.00556982	9.59432e-11	17902	COPD	0	0	0	1	0
	cg20853880	2	10184444	KLF11	-	-0.0159091	0.00245646	9.63569e-11	17902	COPD	0	0	0	1	0
	cg11323506	5	80529135	RNU5E;RNU5D;CKMT2;CKMT2;CKMT2	+	0.0409602	0.00632453	9.63783e-11	17902	COPD	0	0	0	0	0
	cg18136497	7	42730486	LINC01448	+	-0.0445474	0.00687867	9.65274e-11	17902	COPD	0	0	0	0	0
	cg04958204	21	40032631	ERG;ERG;ERG;ERG;ERG;ERG	-	0.022818	0.00352365	9.68509e-11	17902	COPD	0	0	0	1	0
	cg22616209	11	94473586	NA	-	0.0328314	0.00506999	9.68702e-11	17902	COPD	0	0	0	1	0
	cg07413330	8	121107225	NA	+	-0.0315078	0.00486562	9.68929e-11	17902	COPD	0	0	0	0	0
	cg20140054	11	62445776	UBXN1	+	-0.0365036	0.00563742	9.71291e-11	17902	COPD	0	0	0	0	0
	cg15209169	9	125702779	RABGAP1	+	-0.048514	0.00749237	9.72013e-11	17902	COPD	0	0	0	0	0
	cg01496111	15	65924104	SLC24A1;SLC24A1;SLC24A1;SLC24A1	+	-0.0301959	0.00466344	9.72662e-11	17902	COPD	0	0	0	0	0
	cg10552126	7	154002064	DPP6;DPP6;DPP6	-	0.0214898	0.00331898	9.73963e-11	17902	COPD	0	0	0	0	0
	cg21711214	22	26875806	HPS4;HPS4	+	-0.0348854	0.00538789	9.74263e-11	17902	COPD	0	0	0	0	0
	cg21614073	22	29778692	AP1B1;AP1B1;AP1B1	+	0.0696626	0.0107595	9.75892e-11	17902	COPD	0	0	0	1	0
	cg01140719	4	40616224	RBM47	-	0.0797764	0.0123217	9.76227e-11	17902	COPD	0	0	0	1	0
	cg20408276	2	38300586	CYP1B1	-	0.0201861	0.00311783	9.76479e-11	17902	COPD	0	0	0	1	0
	cg15074889	12	93958225	NA	+	-0.0381766	0.00589652	9.76518e-11	17902	COPD	0	0	0	0	0
	cg22809078	19	11079456	SMARCA4;SMARCA4;SMARCA4	+	0.056897	0.00878845	9.78769e-11	17902	COPD	0	0	0	1	0
	cg00110832	6	32121130	PPT2;PPT2;PRRT1	-	-0.0445986	0.00688891	9.79362e-11	17902	COPD	0	0	0	0	0
	cg20136951	1	2345400	PEX10;PEX10	+	-0.066131	0.0102152	9.80451e-11	17902	COPD	0	0	0	0	0
	cg13763027	2	136742286	DARS-AS1;DARS-AS1;DARS;DARS	+	-0.0395086	0.00610288	9.80791e-11	17902	COPD	0	0	0	1	0
	cg07422880	1	150945861	LASS2;LASS2	+	-0.0540407	0.00834771	9.81051e-11	17902	COPD	0	0	0	1	0
	cg11262367	9	75437799	TMC1	-	-0.0370301	0.00572008	9.81107e-11	17902	COPD	0	0	0	0	0
	cg26920172	8	16197182	NA	-	-0.0347375	0.00536627	9.83755e-11	17902	COPD	0	0	0	1	0
	cg00460916	17	3698239	ITGAE	+	-0.0332612	0.00513837	9.8499e-11	17902	COPD	0	0	0	0	0
	cg18044383	18	59001158	NA	+	0.0306203	0.00473073	9.88067e-11	17902	COPD	0	0	0	1	0
	cg04789403	15	80271218	NA	-	-0.0344955	0.00532954	9.88848e-11	17902	COPD	0	0	0	0	0
	cg14343548	11	67038414	ADRBK1	-	-0.0361313	0.00558228	9.88928e-11	17902	COPD	0	0	0	0	0
	cg12895631	11	93254589	C11orf75	-	-0.0363205	0.00561164	9.89998e-11	17902	COPD	0	0	0	0	0
	cg08153172	11	126787785	KIRREL3;KIRREL3;KIRREL3	+	-0.0384959	0.00594779	9.90294e-11	17902	COPD	0	0	0	0	0
	cg18303215	2	44059003	ABCG5	-	0.0270546	0.00418015	9.9113e-11	17902	COPD	0	0	0	0	0
	cg00238107	17	71417309	SDK2	+	-0.0388195	0.00599824	9.93465e-11	17902	COPD	0	0	0	0	0
	cg05995267	16	29822529	PRRT2	-	-0.03764	0.00581604	9.93858e-11	17902	COPD	0	0	0	1	0
	cg10310310	7	157367150	PTPRN2;PTPRN2;MIR153-2;PTPRN2	-	-0.0473988	0.00732431	9.95972e-11	17902	COPD	0	0	0	0	0
	cg16681442	8	130815510	NA	+	-0.0345951	0.00534614	9.98568e-11	17902	COPD	0	0	0	1	0
	cg18134292	7	27210274	HOXA10-AS;MIR196B;HOXA10;HOXA10-HOXA9;HOXA10	-	-0.0385291	0.00595417	9.99141e-11	17902	COPD	0	0	0	0	0
	cg21116474	10	119173661	NA	+	-0.0351093	0.00542575	9.99724e-11	17902	COPD	0	0	0	0	0
	cg03542031	1	28906210	SNHG12;SNORD99	-	-0.0605315	0.00935447	9.99724e-11	17902	COPD	0	0	0	0	0
	cg14049634	9	116288739	RGS3;RGS3;RGS3	+	0.0607963	0.00939545	1.00002e-10	17902	COPD	0	0	0	1	0
	cg19781053	15	30114912	TJP1;TJP1	-	0.0333742	0.0051577	1.00045e-10	17902	COPD	0	0	0	1	0
	cg05938356	5	159912753	NA	+	-0.0547003	0.00845386	1.00244e-10	17902	COPD	0	0	0	1	0
	cg05647594	20	48062315	KCNB1	-	-0.0513601	0.00793775	1.00309e-10	17902	COPD	0	0	0	1	0
	cg27296293	11	101454680	TRPC6	+	0.0321264	0.00496579	1.00849e-10	17902	COPD	0	0	0	1	0
	cg16462745	14	59744940	DAAM1;DAAM1	+	-0.0431034	0.00666273	1.00989e-10	17902	COPD	0	0	0	0	0
	cg25785397	2	662770	NA	+	0.032092	0.00496075	1.01083e-10	17902	COPD	0	0	0	1	0
	cg19222830	5	150466793	TNIP1;TNIP1;TNIP1	+	-0.0239911	0.00370858	1.0115e-10	17902	COPD	0	0	0	0	0
	cg26472487	3	129308524	PLXND1	+	-0.0585078	0.00904423	1.01157e-10	17902	COPD	0	0	0	1	0
	cg23316787	18	7568159	PTPRM;PTPRM	+	0.0254173	0.00392911	1.01237e-10	17902	COPD	0	0	0	1	0
	cg00271766	22	33172767	SYN3;SYN3;SYN3	+	-0.0127863	0.00197672	1.01576e-10	17902	COPD	0	0	0	1	0
	cg00454132	8	120220416	MAL2	-	0.023476	0.00362956	1.01872e-10	17902	COPD	0	0	0	1	0
	cg25595834	15	59156878	NA	+	0.0463713	0.00716966	1.02077e-10	17902	COPD	0	0	0	1	0
	cg10189696	6	44458366	NA	+	-0.0455167	0.00703766	1.02158e-10	17902	COPD	0	0	0	0	0
	cg24575234	7	136553884	CHRM2;CHRM2;CHRM2;CHRM2;CHRM2;CHRM2;CHRM2;CHRM2;CHRM2;CHRM2;CHRM2	-	0.0303913	0.00469931	1.02435e-10	17902	COPD	0	0	0	0	0
	cg23567774	1	33908935	NA	+	-0.0549003	0.00848909	1.02448e-10	17902	COPD	0	0	0	1	0
	cg22678403	2	237363835	IQCA1;IQCA1;IQCA1;IQCA1	+	-0.0566568	0.00876094	1.02574e-10	17902	COPD	0	0	0	0	0
	cg01832892	11	26353605	ANO3	-	0.0201234	0.00311174	1.026e-10	17902	COPD	0	0	0	0	0
	cg25349789	1	17379036	SDHB	+	-0.038185	0.00590478	1.02688e-10	17902	COPD	0	0	0	1	0
	cg20701676	2	64782942	AFTPH;AFTPH;AFTPH	+	-0.0383508	0.00593073	1.02922e-10	17902	COPD	0	0	0	0	0
	cg09952222	20	44548418	NA	+	-0.0380955	0.00589146	1.03082e-10	17902	COPD	0	0	0	0	0
	cg22632576	22	31884745	EIF4ENIF1;EIF4ENIF1;EIF4ENIF1;EIF4ENIF1;EIF4ENIF1;EIF4ENIF1	-	-0.0337403	0.00521799	1.03136e-10	17902	COPD	0	0	0	1	0
	cg24723465	1	246843900	NA	+	0.0431652	0.00667572	1.03232e-10	17902	COPD	0	0	0	1	0
	cg22869887	15	91467640	NA	+	-0.0413488	0.00639489	1.03296e-10	17902	COPD	0	0	0	0	0
	cg19282586	16	11048193	CLEC16A;CLEC16A	-	-0.0596523	0.00922591	1.03412e-10	17902	COPD	0	0	0	0	0
	cg22461246	13	42712064	DGKH;DGKH;DGKH;DGKH;DGKH;DGKH;DGKH;DGKH	+	-0.0491531	0.00760267	1.03756e-10	17902	COPD	0	0	0	1	0
	cg06555468	7	2094790	MAD1L1;MAD1L1;MAD1L1	+	0.0435212	0.0067318	1.03903e-10	17902	COPD	0	0	0	0	0
	cg14879094	1	184861477	FAM129A	+	-0.0341491	0.00528242	1.04152e-10	17902	COPD	0	0	0	0	0
	cg12942962	7	25886475	NA	-	-0.036316	0.00561787	1.04348e-10	17902	COPD	0	0	0	0	0
	cg18129755	4	156680029	GUCY1B3	-	0.0272842	0.00422075	1.04402e-10	17902	COPD	0	0	0	0	0
	cg06171839	6	38110720	ZFAND3	-	-0.0429899	0.00665076	1.04668e-10	17902	COPD	0	0	0	1	0
	cg05176782	8	95541247	KIAA1429;KIAA1429	-	-0.0346147	0.00535509	1.0469e-10	17902	COPD	0	0	0	0	0
	cg12472786	12	129520866	NA	-	-0.0309949	0.00479524	1.04818e-10	17902	COPD	0	0	0	0	0
	cg26832294	4	122078348	TNIP3;TNIP3	+	0.0200941	0.00310904	1.05222e-10	17902	COPD	0	0	0	0	0
	cg15133732	11	62375269	EML3;EML3;EML3	+	-0.0614934	0.00951469	1.05304e-10	17902	COPD	0	0	0	1	0
	cg14353148	4	186306032	NA	-	0.0291314	0.00450748	1.05363e-10	17902	COPD	0	0	0	0	0
	cg03745160	19	17393902	ANKLE1	+	-0.0343964	0.00532217	1.05397e-10	17902	COPD	0	0	0	1	0
	cg07541160	6	36985879	FGD2	+	-0.0569414	0.00881063	1.05432e-10	17902	COPD	0	0	0	0	0
	cg01195907	7	37384666	ELMO1;ELMO1;ELMO1	-	-0.0381888	0.00590909	1.0549e-10	17902	COPD	0	0	0	0	0
	cg13327585	17	40215839	NA	-	0.0317503	0.00491287	1.05513e-10	17902	COPD	0	0	0	1	0
	cg20742696	1	226129824	LEFTY2	+	-0.0461744	0.00714481	1.05544e-10	17902	COPD	0	0	0	0	0
	cg01368900	3	13113959	IQSEC1	+	0.0518296	0.00802004	1.05637e-10	17902	COPD	0	0	1	1	0
	cg03929796	3	52231840	ALAS1;ALAS1	+	-0.0317357	0.00491079	1.05676e-10	17902	COPD	0	0	0	0	0
	cg22015527	1	95006977	F3	-	0.0253063	0.00391592	1.05703e-10	17902	COPD	0	0	0	0	0
	cg10129201	21	27542749	APP;APP;APP;APP;APP	-	0.0222437	0.00344203	1.05724e-10	17902	COPD	0	0	0	1	0
	cg19624375	1	32638221	KPNA6	+	0.0568766	0.00880169	1.05988e-10	17902	COPD	0	0	0	0	0
	cg10662390	1	24046776	NA	-	-0.0302869	0.00468694	1.06017e-10	17902	COPD	0	0	0	0	0
	cg22478317	2	110271930	NA	-	-0.04972	0.00769436	1.06074e-10	17902	COPD	0	0	0	0	0
	cg20026393	14	62070628	FLJ22447	-	-0.0377842	0.0058473	1.0612e-10	17902	COPD	0	0	0	0	0
	cg19984355	5	1794232	NA	+	-0.0384328	0.00594774	1.06172e-10	17902	COPD	0	0	0	0	0
	cg12754086	4	25451603	NA	-	-0.0401342	0.00621113	1.06231e-10	17902	COPD	0	0	0	0	0
	cg26069768	2	24694737	NA	-	0.0426008	0.00659352	1.06691e-10	17902	COPD	0	0	0	1	0
	cg14380892	22	41349723	RBX1	+	-0.0608321	0.00941573	1.0692e-10	17902	COPD	0	0	0	1	0
	cg02034951	2	47086248	NA	+	-0.0424764	0.0065747	1.06987e-10	17902	COPD	0	0	0	0	0
	cg12307314	5	142206724	ARHGAP26;ARHGAP26	+	-0.0453624	0.00702193	1.07326e-10	17902	COPD	0	0	0	0	0
	cg11445186	5	2752264	C5orf38;C5orf38;C5orf38;C5orf38;IRX2;IRX2;C5orf38;C5orf38;C5orf38;C5orf38;C5orf38;C5orf38	+	0.0342692	0.00530482	1.07395e-10	17902	COPD	0	0	0	0	0
	cg24232388	10	64752050	NA	+	-0.044877	0.00694716	1.07568e-10	17902	COPD	0	0	0	1	0
	cg24630957	12	105503674	KIAA1033	+	-0.0379461	0.00587429	1.0762e-10	17902	COPD	0	0	0	0	0
	cg21885046	12	130647004	FZD10	+	0.022548	0.00349059	1.07638e-10	17902	COPD	0	0	0	0	0
	cg09361819	5	124071822	ZNF608	-	-0.0398268	0.00616551	1.0768e-10	17902	COPD	0	0	0	0	0
	cg13023637	19	8546263	HNRNPM;HNRNPM;HNRNPM	-	0.031489	0.00487481	1.07729e-10	17902	COPD	0	0	0	1	0
	cg26725076	12	132569963	EP400NL	+	-0.0513738	0.00795317	1.07731e-10	17902	COPD	0	0	0	1	0
	cg21039679	15	38989738	C15orf53	+	-0.0549802	0.00851191	1.07966e-10	17902	COPD	0	0	0	1	0
	cg14284762	5	67522142	PIK3R1	+	0.0530262	0.0082094	1.07967e-10	17902	COPD	0	0	0	0	0
	cg13049261	14	99879199	SETD3;SETD3	+	-0.0511556	0.00791988	1.0801e-10	17902	COPD	0	0	0	0	0
	cg24983135	1	117837558	LINC01525	+	-0.043403	0.00671977	1.08103e-10	17902	COPD	0	0	0	0	0
	cg26380536	17	79848536	ALYREF;ANAPC11;ANAPC11;ANAPC11;ANAPC11;ANAPC11;ANAPC11;ANAPC11;ANAPC11;ANAPC11;ANAPC11;ANAPC11;ANAPC11;ANAPC11;ANAPC11	+	-0.0240688	0.00372642	1.0813e-10	17902	COPD	0	0	0	1	0
	cg07726178	7	110748868	LRRN3;LRRN3;LRRN3;IMMP2L;IMMP2L	-	-0.029779	0.00461054	1.08183e-10	17902	COPD	0	0	0	0	0
	cg24715245	4	41258794	UCHL1	-	0.0322875	0.00499893	1.08197e-10	17902	COPD	0	0	0	1	0
	cg15981982	2	8685837	NA	+	-0.0566366	0.00876924	1.08433e-10	17902	COPD	0	0	0	0	0
	cg24745045	10	3908618	NA	-	-0.0368568	0.00570669	1.08456e-10	17902	COPD	0	0	0	0	0
	cg03457776	12	7055666	PTPN6	-	-0.0251028	0.00388699	1.0871e-10	17902	COPD	0	0	0	1	0
	cg23462257	4	103421943	NFKB1;NFKB1	+	-0.0270096	0.00418236	1.08847e-10	17902	COPD	0	0	0	0	0
	cg04736120	4	100325677	NA	+	-0.0357414	0.00553475	1.09092e-10	17902	COPD	0	0	0	0	0
	cg01894508	2	70189111	ASPRV1;ASPRV1	+	0.0489029	0.00757341	1.09411e-10	17902	COPD	0	0	0	0	0
	cg11631775	11	36616251	C11orf74;RAG2	+	0.0280974	0.00435158	1.09667e-10	17902	COPD	0	0	0	1	0
	cg18846139	12	99288802	ANKS1B;ANKS1B;ANKS1B;ANKS1B;ANKS1B;ANKS1B;ANKS1B;ANKS1B;ANKS1B;ANKS1B;ANKS1B;ANKS1B	+	0.0224097	0.00347071	1.09689e-10	17902	COPD	0	0	0	1	0
	cg09099510	1	23765525	ASAP3;ASAP3	-	-0.063937	0.00990246	1.09777e-10	17902	COPD	0	0	0	0	0
	cg14467024	2	178156643	LOC100130691	-	-0.0368683	0.00571066	1.1023e-10	17902	COPD	0	0	0	0	0
	cg21379388	3	195854275	NA	-	-0.0329496	0.00510413	1.10651e-10	17902	COPD	0	0	0	0	0
	cg13387216	6	43141969	SRF;SRF	-	-0.0682502	0.0105725	1.10666e-10	17902	COPD	0	0	0	1	0
	cg04751223	8	119663818	SAMD12-AS1	-	-0.0400537	0.00620467	1.10703e-10	17902	COPD	0	0	1	0	0
	cg10634403	12	19585266	NA	-	-0.0372379	0.00576851	1.1073e-10	17902	COPD	0	0	0	0	0
	cg01869360	2	88315450	NA	-	-0.0498669	0.00772493	1.10766e-10	17902	COPD	0	0	0	1	0
	cg00622661	2	155554379	KCNJ3;KCNJ3;KCNJ3;KCNJ3	-	0.0282602	0.00437788	1.10831e-10	17902	COPD	0	0	0	1	0
	cg07018629	5	90446250	ADGRV1;ADGRV1	-	0.0428308	0.00663522	1.10954e-10	17902	COPD	0	0	0	0	0
	cg09369688	7	150777171	FASTK;FASTK;FASTK	+	-0.0366974	0.00568517	1.11053e-10	17902	COPD	0	0	0	0	0
	cg24374013	3	10453037	ATP2B2;ATP2B2	-	-0.0582123	0.00901916	1.1152e-10	17902	COPD	0	0	0	0	0
	cg12388309	20	9819805	PAK7;PAK7	+	0.0290341	0.00449857	1.11678e-10	17902	COPD	0	0	0	0	0
	cg17560340	17	684490	RNMTL1;GLOD4	+	-0.0410517	0.00636066	1.11735e-10	17902	COPD	0	0	0	0	0
	cg03900565	1	203031815	PPFIA4	+	-0.0372877	0.00577758	1.1183e-10	17902	COPD	0	0	0	1	0
	cg00849183	5	168727781	SLIT3;SLIT3;SLIT3;SLIT3	-	0.0299385	0.00463895	1.11947e-10	17902	COPD	0	0	0	1	0
	cg27526665	3	24537050	THRB;THRB;THRB	-	0.023759	0.00368146	1.11964e-10	17902	COPD	0	0	0	1	0
	cg15300074	19	17866244	FCHO1;FCHO1;FCHO1;FCHO1	+	-0.0541179	0.0083856	1.11975e-10	17902	COPD	0	0	0	0	0
	cg21038450	21	21943337	NA	-	-0.0365746	0.00566741	1.12112e-10	17902	COPD	0	0	0	0	0
	cg08889157	6	16481525	ATXN1;ATXN1	+	-0.0370647	0.00574354	1.12258e-10	17902	COPD	0	0	0	0	0
	cg10453230	5	174148198	NA	+	0.0254248	0.00393982	1.12267e-10	17902	COPD	0	0	0	0	0
	cg12595013	3	147128123	ZIC1	+	0.0259966	0.00402864	1.12506e-10	17902	COPD	0	0	0	0	0
	cg08250735	14	65231319	SPTB	+	-0.0401053	0.00621505	1.12512e-10	17902	COPD	0	0	0	1	0
	cg10363495	16	17437043	XYLT1	+	-0.0334567	0.00518538	1.13127e-10	17902	COPD	0	0	0	1	0
	cg07573937	3	14465629	SLC6A6;SLC6A6;SLC6A6	-	-0.0365782	0.00566934	1.13261e-10	17902	COPD	0	0	0	0	0
	cg05427981	8	145582879	SLC52A2;SLC52A2;SLC52A2;SLC52A2;FBXL6;FBXL6	+	-0.0444705	0.00689274	1.13376e-10	17902	COPD	0	0	0	0	0
	cg11639849	5	139927471	EIF4EBP3;ANKHD1-EIF4EBP3	-	0.0174176	0.00270005	1.14062e-10	17902	COPD	0	0	0	1	0
	cg13766434	6	17981180	KIF13A;KIF13A;KIF13A;KIF13A;KIF13A	+	-0.0250407	0.00388182	1.14133e-10	17902	COPD	0	0	0	1	0
	ch.2.105901354F	2	106534922	NA	+	-0.0282621	0.00438134	1.14294e-10	17902	COPD	0	0	0	1	0
	cg16103203	1	32041507	TINAGL1	-	-0.0605187	0.00938194	1.14298e-10	17902	COPD	0	0	0	1	0
	cg17529257	16	75032269	ZNRF1	-	-0.0416143	0.00645148	1.14452e-10	17902	COPD	0	0	0	1	0
	cg14773228	2	121627212	GLI2	-	-0.043635	0.00676486	1.14526e-10	17902	COPD	0	0	0	0	0
	cg08315202	7	98246006	NPTX2	-	0.0222734	0.00345324	1.14723e-10	17902	COPD	0	0	0	0	0
	cg13622660	14	100575817	MIR151B;MIR342;EVL	-	0.0549177	0.00851446	1.14762e-10	17902	COPD	0	0	0	0	0
	cg10721942	3	48474184	CCDC51	-	-0.0624557	0.00968316	1.14766e-10	17902	COPD	0	0	0	0	0
	cg04927910	11	67203054	PTPRCAP	-	-0.0320776	0.00497339	1.1483e-10	17902	COPD	0	0	0	0	0
	cg16264705	12	54071194	ATP5G2;ATP5G2	+	0.0324045	0.00502424	1.14996e-10	17902	COPD	0	0	0	1	0
	cg17211596	10	5638081	NA	-	-0.0382122	0.0059248	1.15067e-10	17902	COPD	0	0	0	0	0
	cg01306563	7	114055074	FOXP2;FOXP2;FOXP2;FOXP2;FOXP2;FOXP2	-	-0.0430108	0.00666885	1.15092e-10	17902	COPD	0	0	0	0	0
	cg05251703	19	19532262	GATAD2A	+	0.0441664	0.00684813	1.15159e-10	17902	COPD	0	0	0	0	0
	cg26169686	10	112533628	RBM20	-	-0.0437317	0.00678073	1.15167e-10	17902	COPD	0	0	0	0	0
	cg06561835	19	44905767	ZNF285;ZNF285;ZNF285;ZNF285;ZNF285;ZNF285;ZNF285;ZNF285;ZNF285;ZNF285	+	0.0286903	0.00444867	1.15324e-10	17902	COPD	0	0	0	0	0
	cg14578060	7	76434789	NA	+	-0.0311667	0.00483283	1.15502e-10	17902	COPD	0	0	0	1	0
	cg07937170	1	219498589	NA	-	-0.0345673	0.00536019	1.15553e-10	17902	COPD	0	0	0	0	0
	cg20443778	2	142887886	LRP1B	+	0.0229669	0.00356146	1.15676e-10	17902	COPD	0	0	0	0	0
	cg15826437	17	38334186	RAPGEFL1	-	0.0207742	0.00322148	1.15736e-10	17902	COPD	0	0	0	1	0
	cg00395230	16	11073686	CLEC16A;CLEC16A	+	-0.041985	0.00651072	1.15785e-10	17902	COPD	0	0	0	0	0
	cg11404615	10	63814901	ARID5B;ARID5B	+	-0.0337263	0.00523013	1.15876e-10	17902	COPD	0	0	0	0	0
	cg17526573	2	50574708	NRXN1;NRXN1;NRXN1;NRXN1	+	0.020329	0.00315254	1.15898e-10	17902	COPD	0	0	0	0	0
	cg21052291	2	68870666	NA	+	0.022412	0.0034756	1.15959e-10	17902	COPD	0	0	0	1	0
	cg18369972	17	9940121	GAS7;GAS7	+	-0.0396896	0.00615509	1.16033e-10	17902	COPD	0	0	0	0	0
	cg00325548	3	52947163	SFMBT1	+	0.0385834	0.0059837	1.16162e-10	17902	COPD	0	0	0	0	0
	cg01871427	12	90341955	NA	+	-0.0334595	0.00518907	1.16183e-10	17902	COPD	0	0	0	0	0
	cg17875555	8	23564490	NKX2-6	-	0.0203754	0.00316022	1.16642e-10	17902	COPD	0	0	0	1	0
	cg18297196	6	41168941	TREML2	-	0.0247989	0.00384644	1.16821e-10	17902	COPD	0	0	0	1	0
	cg09714379	10	135044040	UTF1	+	0.0238371	0.00369737	1.16984e-10	17902	COPD	0	0	0	1	0
	cg08812889	4	174439925	NA	-	0.0268123	0.0041589	1.17032e-10	17902	COPD	0	0	0	0	0
	cg16104584	1	9149734	SLC2A5	+	-0.0344565	0.0053449	1.17299e-10	17902	COPD	0	0	0	0	0
	cg10191882	3	156876880	CCNL1;CCNL1	-	-0.0359617	0.0055784	1.17307e-10	17902	COPD	0	0	0	0	0
	cg23928540	4	3228567	HTT	+	-0.0505645	0.00784398	1.17553e-10	17902	COPD	0	0	0	1	0
	cg02347043	16	11277202	NA	+	-0.0519897	0.00806513	1.17597e-10	17902	COPD	0	0	0	0	0
	cg02129236	14	38759937	NA	+	-0.0221991	0.00344386	1.17775e-10	17902	COPD	0	0	0	0	0
	cg16820660	1	157339581	NA	-	-0.0331587	0.00514418	1.17881e-10	17902	COPD	0	0	0	0	0
	cg15778745	13	88324570	SLITRK5	-	0.0186045	0.00288629	1.17921e-10	17902	COPD	0	0	0	0	0
	cg20179907	11	72336908	PDE2A;PDE2A;PDE2A;PDE2A	+	-0.0576514	0.00894416	1.18003e-10	17902	COPD	0	0	0	0	0
	cg13389502	17	1961440	HIC1;HIC1	-	0.0312301	0.00484512	1.18019e-10	17902	COPD	0	0	0	1	0
	cg21063296	19	10304422	DNMT1;DNMT1	+	-0.0442378	0.00686328	1.18104e-10	17902	COPD	0	0	0	0	0
	cg09696599	14	63945568	PPP2R5E;PPP2R5E;PPP2R5E;PPP2R5E;PPP2R5E;PPP2R5E	-	-0.0479282	0.00743597	1.18203e-10	17902	COPD	0	0	0	1	0
	cg24870433	13	50144454	RCBTB1	-	-0.0342381	0.00531207	1.18292e-10	17902	COPD	0	0	0	0	0
	cg13637104	2	77226028	LOC101927907;LRRTM4;LRRTM4	-	-0.0518722	0.00804871	1.18721e-10	17902	COPD	0	0	0	0	0
	cg24732668	17	2135872	LOC101927839;SMG6;SMG6;SMG6	-	-0.0584199	0.00906485	1.18815e-10	17902	COPD	0	0	0	0	0
	cg25291396	9	129376721	LMX1B;LMX1B;LMX1B;LMX1B;LMX1B;LMX1B	+	0.0228521	0.00354591	1.18839e-10	17902	COPD	0	0	0	1	0
	cg00139242	6	167184903	RPS6KA2	-	0.0413095	0.00640992	1.1885e-10	17902	COPD	0	0	0	0	0
	cg21157131	1	174174576	RABGAP1L	+	-0.0393192	0.00610139	1.19107e-10	17902	COPD	0	0	0	0	0
	cg05968857	5	132388768	HSPA4	+	-0.0301756	0.00468261	1.19197e-10	17902	COPD	0	0	0	0	0
	cg19704805	12	16758715	LMO3;LMO3	-	0.0256873	0.00398621	1.19298e-10	17902	COPD	0	0	0	0	0
	cg19966772	1	55446330	TMEM61	-	0.0241294	0.00374452	1.19392e-10	17902	COPD	0	0	0	1	0
	cg21445230	16	67969367	PSMB10	+	-0.0581518	0.00902439	1.19455e-10	17902	COPD	0	0	0	0	0
	cg15310492	11	30038677	KCNA4	+	0.0228487	0.00354595	1.19636e-10	17902	COPD	0	0	0	1	0
	cg15318853	1	114352667	RSBN1;RSBN1	+	-0.033813	0.00524752	1.19646e-10	17902	COPD	0	0	0	0	0
	cg02680641	9	139924651	C9orf139;ABCA2;FUT7	-	-0.0436279	0.00677079	1.19693e-10	17902	COPD	0	0	0	0	0
	cg17564775	5	127873106	FBN2	+	0.020619	0.00320002	1.1981e-10	17902	COPD	0	0	0	1	0
	cg21808020	18	11871622	GNAL;GNAL;GNAL;GNAL	+	-0.0322409	0.00500373	1.19834e-10	17902	COPD	0	0	0	0	0
	cg13526706	10	81009815	ZMIZ1	+	-0.0663629	0.0103	1.20113e-10	17902	COPD	0	0	0	0	0
	cg12655416	17	38077870	ORMDL3	-	-0.0367992	0.00571151	1.20129e-10	17902	COPD	0	0	1	0	0
	cg24759654	17	76801065	USP36	-	-0.0352547	0.00547187	1.20204e-10	17902	COPD	0	0	0	0	0
	cg00905101	16	1988798	SEPX1	+	-0.0522505	0.00810988	1.20258e-10	17902	COPD	0	0	0	0	0
	cg17509180	21	17678267	MIR99AHG;MIR99AHG;MIR99AHG;MIR99AHG	-	0.0425233	0.00660055	1.2061e-10	17902	COPD	0	0	0	0	0
	cg00255821	1	47489413	CYP4X1;CYP4X1	-	0.0325791	0.00505704	1.20645e-10	17902	COPD	0	0	0	0	0
	cg18642459	12	4560908	NA	-	0.0358665	0.00556734	1.20676e-10	17902	COPD	0	0	0	1	0
	cg03129384	10	128994644	FAM196A;DOCK1	+	0.0241836	0.00375394	1.20767e-10	17902	COPD	0	0	0	0	0
	cg09087669	18	658937	TYMSOS;TYMS	-	-0.0344525	0.00534806	1.20859e-10	17902	COPD	0	0	0	1	0
	cg15207826	4	141348043	CLGN;CLGN	-	0.0386764	0.0060038	1.20919e-10	17902	COPD	0	0	0	0	0
	cg23759710	2	42990957	OXER1	+	0.0735634	0.0114196	1.21013e-10	17902	COPD	0	0	0	0	0
	cg17659710	1	90372443	LRRC8D;LRRC8D	-	-0.0356399	0.00553256	1.21034e-10	17902	COPD	0	0	0	0	0
	cg09011603	16	4082907	ADCY9	-	0.0326601	0.00506999	1.21042e-10	17902	COPD	0	0	0	1	0
	cg15278557	14	68229041	ZFYVE26	-	0.0654908	0.0101666	1.21098e-10	17902	COPD	0	0	0	1	0
	cg22930848	3	8407419	LMCD1-AS1	-	-0.03462	0.00537431	1.21103e-10	17902	COPD	0	0	0	0	0
	cg26269881	3	5023310	BHLHE40	-	-0.0319709	0.00496321	1.21257e-10	17902	COPD	0	0	0	0	0
	cg10098221	4	53523482	USP46;USP46	+	0.0602927	0.00935994	1.21262e-10	17902	COPD	0	0	0	0	0
	cg17320255	1	6231314	CHD5	+	-0.0308912	0.00479566	1.21312e-10	17902	COPD	0	0	0	0	0
	cg18502698	15	79936611	NA	-	-0.02726	0.00423199	1.21377e-10	17902	COPD	0	0	0	0	0
	cg09568451	18	9861970	RAB31	+	-0.0400146	0.00621213	1.21428e-10	17902	COPD	0	0	0	1	0
	cg18060199	1	94146495	BCAR3	-	0.0337538	0.00524024	1.21507e-10	17902	COPD	0	0	0	0	0
	cg16415190	17	33408053	RFFL;RAD51L3-RFFL	-	-0.0348711	0.0054142	1.21974e-10	17902	COPD	0	0	0	0	0
	cg23831996	18	29674385	RNF138;RNF138;RNF138	+	-0.0487086	0.0075627	1.22002e-10	17902	COPD	0	0	0	0	0
	cg10945555	7	133163541	EXOC4;EXOC4	+	0.0449316	0.00697661	1.22264e-10	17902	COPD	0	0	0	0	0
	cg00259070	15	75335123	PPCDC;PPCDC;PPCDC;PPCDC;PPCDC;PPCDC;PPCDC	-	-0.0587992	0.00913021	1.22454e-10	17902	COPD	0	0	0	0	0
	cg26134129	17	35294037	LHX1	-	0.0193447	0.00300381	1.22462e-10	17902	COPD	0	0	0	1	0
	cg14800136	7	20256458	MACC1	+	-0.0332993	0.00517069	1.22506e-10	17902	COPD	0	0	0	1	0
	cg17004639	2	38776235	NA	+	0.032789	0.00509152	1.22572e-10	17902	COPD	0	0	0	0	0
	cg24133115	6	166075520	PDE10A;PDE10A;PDE10A;PDE10A	-	0.0275963	0.00428522	1.22619e-10	17902	COPD	0	0	0	1	0
	cg21126583	7	145813421	CNTNAP2	+	0.0208879	0.00324353	1.22635e-10	17902	COPD	0	0	0	0	0
	cg05429448	3	101659630	LOC152225	+	0.0307355	0.00477332	1.23307e-10	17902	COPD	0	0	0	0	0
	cg00995999	3	72314869	NA	-	-0.0427287	0.00663619	1.2353e-10	17902	COPD	0	0	0	0	0
	cg13384049	2	96873221	STARD7-AS1;STARD7	-	-0.0378406	0.00587715	1.23644e-10	17902	COPD	0	0	0	0	0
	cg14580419	2	231839613	NA	-	-0.0568627	0.00883201	1.23933e-10	17902	COPD	0	0	0	1	0
	cg19712600	17	38784596	SMARCE1	+	-0.0369382	0.00573733	1.23962e-10	17902	COPD	0	0	0	0	0
	cg13973820	6	55444072	HMGCLL1;HMGCLL1	+	0.0283773	0.00440784	1.24204e-10	17902	COPD	0	0	0	1	0
	cg08510264	13	110438288	IRS2	+	0.0141524	0.00219835	1.24345e-10	17902	COPD	0	0	0	0	0
	cg08160980	1	46668840	C1orf190;POMGNT1	-	0.0312503	0.00485426	1.24374e-10	17902	COPD	0	0	0	1	0
	cg15029037	4	146729164	ZNF827	-	-0.0338271	0.00525467	1.2452e-10	17902	COPD	0	0	0	0	0
	cg16737727	14	69235233	NA	-	0.0577441	0.00897013	1.24646e-10	17902	COPD	0	0	0	0	0
	cg25114913	6	96463959	FUT9;FUT9	+	0.0245157	0.00380838	1.24692e-10	17902	COPD	0	0	0	0	0
	cg14868258	6	82958285	IBTK;IBTK	+	-0.0335585	0.00521316	1.24735e-10	17902	COPD	0	0	0	0	0
	cg08765533	11	44747774	NA	-	-0.0503785	0.00782622	1.24842e-10	17902	COPD	0	0	0	0	0
	cg17560493	2	223536325	MOGAT1	+	0.0213874	0.00332259	1.2498e-10	17902	COPD	0	0	0	1	0
	cg16678426	6	32026891	TNXB	+	-0.0458988	0.0071306	1.25051e-10	17902	COPD	0	0	0	0	0
	cg23009818	2	25499764	DNMT3A;DNMT3A	-	0.0256486	0.00398469	1.25114e-10	17902	COPD	0	0	0	0	0
	cg03076094	16	4357346	NA	-	-0.0579484	0.00900294	1.25272e-10	17902	COPD	0	0	0	0	0
	cg08877490	8	77895589	PEX2;PEX2;PEX2;PEX2	-	-0.0325257	0.00505339	1.25435e-10	17902	COPD	0	0	0	0	0
	cg15868866	15	38340363	LOC101928227	+	-0.0494624	0.00768483	1.25472e-10	17902	COPD	0	0	0	1	0
	cg17823712	3	50280828	GNAI2;GNAI2;GNAI2;GNAI2;GNAI2	+	-0.0523221	0.00812934	1.25611e-10	17902	COPD	0	0	0	0	0
	cg16351433	22	42258538	SREBF2;SREBF2	-	-0.0473139	0.00735127	1.25647e-10	17902	COPD	0	0	0	0	0
	cg03487367	12	50643418	LIMA1;LIMA1	-	-0.0303232	0.00471149	1.25761e-10	17902	COPD	0	0	0	0	0
	cg19516515	1	155290614	RUSC1;RUSC1;C1orf104	-	0.026643	0.00413978	1.25906e-10	17902	COPD	0	0	0	0	0
	cg26763488	10	105507847	SH3PXD2A;SH3PXD2A-AS1	+	-0.0513952	0.00798583	1.25939e-10	17902	COPD	0	0	0	0	0
	cg25723459	11	126245829	ST3GAL4	-	-0.0326325	0.00507068	1.26176e-10	17902	COPD	0	0	1	1	0
	cg23657865	12	66217793	HMGA2;HMGA2;HMGA2;HMGA2;RPSAP52	-	0.0339679	0.00527837	1.26363e-10	17902	COPD	0	0	0	0	0
	cg22505924	2	64488157	NA	+	0.0289492	0.00449856	1.26423e-10	17902	COPD	0	0	0	0	0
	cg03793277	19	45416910	APOC1	-	0.0390928	0.00607482	1.26424e-10	17902	COPD	0	0	0	1	0
	cg13794673	4	10732497	NA	-	-0.0353659	0.00549576	1.26503e-10	17902	COPD	0	0	0	0	0
	cg25474288	14	76620395	GPATCH2L;GPATCH2L;GPATCH2L	+	-0.0301592	0.00468666	1.26506e-10	17902	COPD	0	0	0	0	0
	cg17342997	5	110088909	SLC25A46;SLC25A46;SLC25A46	+	-0.0570984	0.00887306	1.26581e-10	17902	COPD	0	0	0	0	0
	cg25371036	11	94500749	AMOTL1	-	-0.0458038	0.00711793	1.26608e-10	17902	COPD	0	0	0	0	0
	cg15701047	10	20106873	PLXDC2	-	0.0313265	0.00486827	1.26742e-10	17902	COPD	0	0	0	1	0
	cg05917460	14	37126902	PAX9;PAX9	+	0.0263858	0.00410048	1.26764e-10	17902	COPD	0	0	0	1	0
	cg04213565	5	35900039	NA	+	0.0262739	0.00408315	1.26847e-10	17902	COPD	0	0	0	1	0
	cg07915117	1	32421131	NA	+	-0.0466803	0.00725452	1.26895e-10	17902	COPD	0	0	0	0	0
	cg15544868	3	31411189	NA	-	-0.0528561	0.00821447	1.27014e-10	17902	COPD	0	0	0	0	0
	cg06946646	13	74296169	KLF12	+	-0.0345771	0.00537419	1.27509e-10	17902	COPD	0	0	0	0	0
	cg16254309	7	145814152	CNTNAP2	-	-0.0325943	0.00506635	1.27881e-10	17902	COPD	0	0	0	1	0
	cg17072045	2	174224060	CDCA7;CDCA7	+	-0.0358827	0.00557753	1.27903e-10	17902	COPD	0	0	0	0	0
	cg14343513	17	78753273	RPTOR;RPTOR	-	0.0290042	0.00450842	1.27989e-10	17902	COPD	0	0	0	0	0
	cg08698159	17	27294743	SEZ6;SEZ6	-	-0.0328391	0.00510465	1.28135e-10	17902	COPD	0	0	0	0	0
	cg05957504	5	124014639	ZNF608	+	-0.0374772	0.00582571	1.28219e-10	17902	COPD	0	0	0	0	0
	cg07113642	20	2781262	CPXM1;CPXM1	-	0.022291	0.00346516	1.2837e-10	17902	COPD	0	0	0	1	0
	cg02690881	12	68767945	NA	-	-0.0493478	0.00767126	1.28439e-10	17902	COPD	0	0	0	0	0
	cg11163620	4	157997554	GLRB;GLRB;GLRB;GLRB	-	0.0191426	0.00297581	1.28511e-10	17902	COPD	0	0	0	0	0
	cg13672342	2	96930546	CIAO1;TMEM127	-	-0.0490436	0.00762411	1.28534e-10	17902	COPD	0	0	0	0	0
	cg15320591	11	84291682	DLG2;DLG2;DLG2	-	-0.0623678	0.00969554	1.28596e-10	17902	COPD	0	0	0	1	0
	cg02014416	1	231376203	GNPAT;C1orf131	-	-0.029496	0.0045858	1.29093e-10	17902	COPD	0	0	0	0	0
	cg02832697	4	154126481	TRIM2;TRIM2	+	-0.0423232	0.0065801	1.29123e-10	17902	COPD	0	0	0	0	0
	cg06631916	18	60826611	BCL2	-	-0.0465339	0.00723493	1.29262e-10	17902	COPD	0	0	0	0	0
	cg05203113	4	11489579	NA	-	-0.0414401	0.00644318	1.29444e-10	17902	COPD	0	0	0	0	0
	cg13733835	10	9059161	NA	+	-0.0345949	0.00537889	1.29456e-10	17902	COPD	0	0	0	0	0
	cg12315466	2	233923814	INPP5D;INPP5D	+	0.06596	0.0102557	1.29506e-10	17902	COPD	0	0	0	0	0
	cg04716990	20	13976126	MACROD2	-	0.0182405	0.00283613	1.29583e-10	17902	COPD	0	0	0	0	0
	cg02123424	8	74433128	STAU2;STAU2;STAU2;STAU2	-	-0.0312446	0.00485839	1.29926e-10	17902	COPD	0	0	0	0	0
	cg03189652	2	209224422	PTH2R	-	0.0288809	0.00449114	1.30288e-10	17902	COPD	0	0	0	0	0
	cg17438580	11	47883517	NA	+	-0.0397341	0.00617893	1.30332e-10	17902	COPD	0	0	0	0	0
	cg03151187	18	35146770	BRUNOL4;BRUNOL4;BRUNOL4;BRUNOL4	+	0.033074	0.00514332	1.30419e-10	17902	COPD	0	0	0	1	0
	cg15611336	15	75248496	RPP25	-	-0.032479	0.00505099	1.30631e-10	17902	COPD	0	0	0	1	0
	cg06661311	1	54206706	NA	+	-0.0373599	0.0058103	1.30881e-10	17902	COPD	0	0	0	0	0
	cg08675717	20	58180241	PHACTR3	-	0.0247443	0.00384836	1.30982e-10	17902	COPD	0	0	0	0	0
	cg06999417	8	59053821	FAM110B	+	-0.032849	0.00510888	1.31027e-10	17902	COPD	0	0	0	0	0
	cg21534666	11	17535580	USH1C;USH1C;USH1C;USH1C	+	-0.0596033	0.00926997	1.3107e-10	17902	COPD	0	0	0	1	0
	cg00737593	1	43422337	SLC2A1	+	-0.0369244	0.005743	1.31293e-10	17902	COPD	0	0	0	0	0
	cg15089806	1	43418199	SLC2A1	-	-0.0611143	0.0095056	1.3144e-10	17902	COPD	0	0	0	0	0
	cg10205695	3	173462878	NLGN1	-	-0.0367019	0.00570856	1.31459e-10	17902	COPD	0	0	0	0	0
	cg19197770	17	72809528	TMEM104	+	0.063608	0.00989371	1.31576e-10	17902	COPD	0	0	0	0	0
	cg02456922	6	157748177	NA	+	-0.0400687	0.00623251	1.31712e-10	17902	COPD	0	0	0	0	0
	cg22232707	10	10274047	NA	+	-0.0329172	0.00512035	1.3196e-10	17902	COPD	0	0	0	0	0
	cg04557544	16	12996046	SHISA9;SHISA9	-	0.0212018	0.00329808	1.32097e-10	17902	COPD	0	0	0	1	0
	cg25405244	3	130568452	ATP2C1;ATP2C1;ATP2C1	+	-0.0513256	0.00798412	1.32156e-10	17902	COPD	0	0	0	0	0
	cg23641767	4	110495830	CCDC109B	+	-0.047281	0.00735494	1.32157e-10	17902	COPD	0	0	0	0	0
	cg21996227	1	156130826	SEMA4A	-	0.0253158	0.00393824	1.3239e-10	17902	COPD	0	0	0	1	0
	cg21681705	2	107506849	NA	-	0.0291782	0.00453925	1.32571e-10	17902	COPD	0	0	0	1	0
	cg02775417	19	643457	FGF22	+	-0.0286223	0.00445279	1.32609e-10	17902	COPD	0	0	0	0	0
	cg03413960	22	31136755	OSBP2;OSBP2;OSBP2	+	-0.0393699	0.00612485	1.32646e-10	17902	COPD	0	0	0	0	0
	cg01920657	1	65775145	DNAJC6	-	0.0296672	0.00461548	1.32768e-10	17902	COPD	0	0	0	0	0
	cg03734437	8	97173526	GDF6	-	0.0238807	0.00371536	1.32946e-10	17902	COPD	0	0	0	0	0
	cg09676630	12	133101224	FBRSL1	-	-0.0616206	0.0095872	1.33101e-10	17902	COPD	0	0	0	0	0
	cg20318608	1	179712591	FAM163A	-	0.0218394	0.00339822	1.33679e-10	17902	COPD	0	0	0	1	0
	cg22289810	17	29421607	NF1;NF1;NF1	-	0.0337326	0.0052489	1.33788e-10	17902	COPD	0	0	0	0	0
	cg04180890	5	146614404	STK32A;STK32A	+	0.0324487	0.00504926	1.33944e-10	17902	COPD	0	0	0	0	0
	cg24842731	11	101454387	TRPC6;TRPC6	+	0.0237169	0.00369061	1.34048e-10	17902	COPD	0	0	0	0	0
	cg10179547	20	43177026	PKIG;PKIG;PKIG;PKIG	-	-0.0252064	0.00392244	1.34137e-10	17902	COPD	0	0	0	0	0
	cg01111414	7	33711078	NA	-	-0.0362228	0.00563681	1.34212e-10	17902	COPD	0	0	0	0	0
	cg14466753	12	124926594	NCOR2;NCOR2;NCOR2	-	0.0584183	0.00909106	1.34398e-10	17902	COPD	0	0	0	0	0
	cg20670302	18	43652172	PSTPIP2;PSTPIP2	-	0.0324816	0.00505484	1.34452e-10	17902	COPD	0	0	0	1	0
	cg25129420	3	140764262	NA	-	-0.0309743	0.00482038	1.34584e-10	17902	COPD	0	0	0	1	0
	cg01101459	1	234871477	NA	+	0.0354842	0.00552225	1.34596e-10	17902	COPD	0	0	0	0	0
	cg15843572	12	133249005	POLE	+	0.0612867	0.00953782	1.34619e-10	17902	COPD	0	0	0	1	0
	cg03834909	19	1270334	CIRBP;C19orf23;CIRBP;CIRBP	+	-0.033271	0.00517824	1.35053e-10	17902	COPD	0	0	0	0	0
	cg10450820	12	4385759	CCND2-AS1;CCND2	+	-0.0430975	0.00670766	1.35102e-10	17902	COPD	0	0	0	0	0
	cg11684826	7	6055582	AIMP2	+	-0.047062	0.00732479	1.35177e-10	17902	COPD	0	0	0	1	0
	cg12468774	3	49236860	CCDC36;CCDC36	-	0.0148865	0.0023171	1.35521e-10	17902	COPD	0	0	0	1	0
	cg07148591	15	69457701	MIR548H4;GLCE	+	-0.0353603	0.00550416	1.35823e-10	17902	COPD	0	0	0	0	0
	cg00073460	6	149806502	ZC3H12D	+	-0.0307239	0.00478256	1.35936e-10	17902	COPD	0	0	0	0	0
	cg01013324	17	7608068	EFNB3	+	0.0351707	0.00547479	1.35982e-10	17902	COPD	0	0	0	0	0
	cg08595592	7	16780162	NA	+	-0.0337252	0.00524979	1.35987e-10	17902	COPD	0	0	0	0	0
	cg02097767	18	9095343	NA	-	-0.0326668	0.00508505	1.36016e-10	17902	COPD	0	0	0	0	0
	cg11993583	20	56195541	ZBP1;ZBP1;ZBP1;ZBP1;ZBP1;ZBP1;ZBP1;ZBP1	+	0.0355892	0.00553999	1.36037e-10	17902	COPD	0	0	0	0	0
	cg16395997	1	3562798	WDR8	-	0.0403657	0.00628363	1.36124e-10	17902	COPD	0	0	0	1	0
	cg02329038	17	46710001	MIR196A1	-	-0.0497854	0.00775019	1.36294e-10	17902	COPD	0	0	0	0	0
	cg23929194	7	44662296	OGDH;OGDH;OGDH	+	-0.0401371	0.00624822	1.36298e-10	17902	COPD	0	0	0	0	0
	cg13459171	13	48986750	LPAR6;LPAR6;LPAR6;LPAR6;RB1	-	-0.0200321	0.00311851	1.36437e-10	17902	COPD	0	0	0	0	0
	cg27533999	3	67691965	SUCLG2	-	-0.0520372	0.00810119	1.36616e-10	17902	COPD	0	0	0	0	0
	cg22587479	2	219738226	WNT6	+	0.0175286	0.00272897	1.3686e-10	17902	COPD	0	0	0	0	0
	cg14531564	1	1154853	SDF4;SDF4	-	-0.0286436	0.00445949	1.36912e-10	17902	COPD	0	0	0	1	0
	cg06599677	5	178322856	ZFP2	+	0.0177566	0.0027645	1.36921e-10	17902	COPD	0	0	0	1	0
	cg12313149	2	136763629	NA	+	-0.0399978	0.00622732	1.37016e-10	17902	COPD	0	0	0	0	0
	cg20505704	16	6069411	RBFOX1;RBFOX1;RBFOX1;RBFOX1;RBFOX1	-	0.0331652	0.00516364	1.37133e-10	17902	COPD	0	0	0	1	0
	cg15759721	17	57918630	MIR21	+	-0.0412712	0.00642591	1.37315e-10	17902	COPD	0	0	0	0	0
	cg06844526	2	192169585	MYO1B;MYO1B;MYO1B	+	-0.028244	0.0043977	1.37481e-10	17902	COPD	0	0	0	0	0
	cg05746708	15	91221258	CRTC3-AS1	-	-0.0398173	0.00619981	1.37571e-10	17902	COPD	0	0	0	0	0
	cg02787218	3	48717275	NCKIPSD;NCKIPSD	-	0.0768433	0.011965	1.37588e-10	17902	COPD	0	0	0	0	0
	cg25501102	4	38057605	TBC1D1;TBC1D1	-	0.0184248	0.00286889	1.37648e-10	17902	COPD	0	0	0	0	0
	cg23347718	5	140346263	PCDHAC2;PCDHAC2;PCDHA7;PCDHA12;PCDHA6;PCDHA10;PCDHA4;PCDHA11;PCDHA8;PCDHA6;PCDHA1;PCDHA2;PCDHA1;PCDHA9;PCDHA13;PCDHA5;PCDHAC1;PCDHA3;PCDHAC2;PCDHA10	-	0.0253833	0.00395248	1.37775e-10	17902	COPD	0	0	0	1	0
	cg00803692	3	46411474	CCR5;CCR5	-	-0.0364606	0.00567751	1.37939e-10	17902	COPD	0	0	0	0	0
	cg01639265	1	202070365	NA	-	-0.0450163	0.00700981	1.37976e-10	17902	COPD	0	0	0	0	0
	cg19634573	10	126397072	FAM53B	+	-0.0378433	0.00589291	1.38031e-10	17902	COPD	0	0	0	1	0
	cg23172333	10	122366110	MIR5694	-	-0.0371001	0.00577735	1.38202e-10	17902	COPD	0	0	0	0	0
	cg18245230	7	157204586	DNAJB6	+	-0.053715	0.008365	1.38427e-10	17902	COPD	0	0	0	0	0
	cg12929983	15	40399004	BMF;BMF;BMF;BMF	+	-0.0466794	0.00727007	1.38998e-10	17902	COPD	0	0	0	1	0
	cg16754415	13	41211860	FOXO1	+	-0.0344607	0.00536748	1.39446e-10	17902	COPD	0	0	0	0	0
	cg24360213	19	39740207	IFNL4;IFNL4	-	-0.0460656	0.00717506	1.39489e-10	17902	COPD	0	0	0	0	0
	cg26881318	13	95719669	ABCC4;ABCC4	+	-0.0408773	0.0063671	1.39623e-10	17902	COPD	0	0	0	0	0
	cg14362925	6	33165707	RXRB	-	-0.0416914	0.00649402	1.39737e-10	17902	COPD	0	0	0	0	0
	cg14030836	1	2992620	PRDM16;PRDM16	+	-0.0670097	0.0104378	1.39814e-10	17902	COPD	0	0	0	0	0
	cg13824500	10	114394236	VTI1A	-	-0.025106	0.00391088	1.40128e-10	17902	COPD	0	0	0	0	0
	cg22300839	1	32169770	COL16A1	-	0.0276763	0.0043113	1.40186e-10	17902	COPD	0	0	0	0	0
	cg21017748	4	159742567	FNIP2	+	-0.0505855	0.00788032	1.40421e-10	17902	COPD	0	0	0	0	0
	cg06479101	11	64757931	BATF2;BATF2;BATF2	-	-0.0437968	0.00682305	1.40671e-10	17902	COPD	0	0	0	0	0
	cg04144585	1	83809417	NA	+	-0.0341473	0.00531981	1.40723e-10	17902	COPD	0	0	0	0	0
	cg16585570	5	80902303	SSBP2;SSBP2;SSBP2;SSBP2;SSBP2;SSBP2	-	0.0435991	0.00679243	1.40826e-10	17902	COPD	0	0	0	1	0
	cg20642413	20	62338338	ZGPAT;ZGPAT;ZGPAT;ARFRP1;ARFRP1	+	-0.0283867	0.00442248	1.4086e-10	17902	COPD	0	0	0	0	0
	cg09435499	11	71117840	NA	-	0.0531799	0.00828525	1.40971e-10	17902	COPD	0	0	0	0	0
	cg10163895	1	151712510	NA	-	-0.0225849	0.00351873	1.41118e-10	17902	COPD	0	0	0	0	0
	cg14068729	13	49064900	RCBTB2;RCBTB2;RCBTB2;RCBTB2	+	-0.0378336	0.00589464	1.41262e-10	17902	COPD	0	0	0	0	0
	cg02689352	2	220899126	NA	+	-0.0781417	0.0121754	1.41545e-10	17902	COPD	0	0	0	1	0
	cg06141561	16	2011215	NDUFB10	+	-0.052911	0.00824439	1.41709e-10	17902	COPD	0	0	0	1	0
	cg22803223	12	64587031	C12orf66	-	-0.0399737	0.00622877	1.41925e-10	17902	COPD	0	0	0	0	0
	cg07957619	6	43595208	GTPBP2;GTPBP2	-	-0.0582061	0.0090699	1.42011e-10	17902	COPD	0	0	0	1	0
	cg22527533	6	46389140	RCAN2;RCAN2	+	-0.037503	0.0058441	1.42254e-10	17902	COPD	0	0	0	0	0
	cg08384637	16	86601133	FOXC2	+	0.0231953	0.00361454	1.42259e-10	17902	COPD	0	0	0	1	0
	cg25027125	14	35182801	CFL2;CFL2;CFL2;CFL2;CFL2	-	-0.0357362	0.00556907	1.42569e-10	17902	COPD	0	0	0	1	0
	cg14611723	6	168408302	NA	-	-0.0321875	0.00501606	1.42575e-10	17902	COPD	0	0	0	1	0
	cg25920842	7	81128918	NA	+	-0.0309981	0.00483084	1.42752e-10	17902	COPD	0	0	0	1	0
	cg08167306	2	223391762	SGPP2	+	-0.0397817	0.00619974	1.42773e-10	17902	COPD	0	0	0	0	0
	cg05037811	8	142037097	NA	+	-0.0544012	0.00847823	1.42872e-10	17902	COPD	0	0	0	0	0
	cg05505103	11	109785847	NA	-	-0.0165886	0.00258538	1.43139e-10	17902	COPD	0	0	0	1	0
	cg16712581	4	89526335	HERC3;HERC3	+	0.0404033	0.00629706	1.43205e-10	17902	COPD	0	0	0	0	0
	cg24685761	1	156253152	SMG5;TMEM79;TMEM79	+	-0.0244476	0.0038104	1.43399e-10	17902	COPD	0	0	0	0	0
	cg09449988	7	151328116	PRKAG2;PRKAG2;PRKAG2	+	-0.0300609	0.00468558	1.43768e-10	17902	COPD	0	0	0	1	0
	cg17364114	6	160769359	SLC22A3	-	0.0166547	0.00259604	1.43962e-10	17902	COPD	0	0	0	0	0
	cg18305039	21	35578464	NA	-	-0.0366002	0.0057051	1.44017e-10	17902	COPD	0	0	0	0	0
	cg12549908	10	4230567	NA	-	0.0367362	0.0057263	1.44032e-10	17902	COPD	0	0	0	0	0
	cg19719478	12	13529218	C12orf36	-	-0.0381455	0.00594609	1.44132e-10	17902	COPD	0	0	1	1	0
	cg13790603	3	24536478	THRB;THRB;THRB	-	0.0152855	0.00238274	1.44267e-10	17902	COPD	0	0	0	1	0
	cg13385981	12	50457045	ASIC1;ASIC1;ASIC1	+	0.0787655	0.0122782	1.44274e-10	17902	COPD	0	0	0	1	0
	cg13304206	4	40562130	RBM47	+	-0.0345399	0.00538419	1.44307e-10	17902	COPD	0	0	0	0	0
	cg08565919	16	4625419	C16orf96	+	0.0627299	0.00977874	1.44422e-10	17902	COPD	0	0	0	1	0
	cg19510409	3	173917837	NLGN1	-	-0.0424156	0.00661214	1.44539e-10	17902	COPD	0	0	0	0	0
	cg14891209	15	37170381	LOC145845	-	0.0281816	0.00439339	1.44771e-10	17902	COPD	0	0	0	0	0
	cg13658022	2	242316376	FARP2;FARP2;FARP2	+	-0.0471666	0.00735306	1.44774e-10	17902	COPD	0	0	0	0	0
	cg04402007	8	35093901	UNC5D	+	0.0313963	0.0048946	1.44853e-10	17902	COPD	0	0	0	1	0
	cg07519262	9	131932860	NA	+	-0.0364506	0.00568258	1.44886e-10	17902	COPD	0	0	0	0	0
	cg03146371	17	5138469	SCIMP;SCIMP;LOC100130950	+	0.0544158	0.00848342	1.44947e-10	17902	COPD	0	0	0	0	0
	cg08572611	7	100253914	ACTL6B	-	0.0247843	0.00386405	1.45231e-10	17902	COPD	0	0	0	0	0
	cg02994349	1	66999753	SGIP1	-	0.0322654	0.00503054	1.45398e-10	17902	COPD	0	0	0	0	0
	cg19202384	17	79894511	PYCR1;PYCR1	-	-0.0450472	0.00702354	1.45536e-10	17902	COPD	0	0	0	1	0
	cg16233724	3	160544991	PPM1L	+	-0.0437506	0.00682149	1.45647e-10	17902	COPD	0	0	0	0	0
	cg08028208	4	2469589	RNF4;RNF4	-	-0.0412694	0.00643469	1.45704e-10	17902	COPD	0	0	0	0	0
	cg25916711	5	172660080	NKX2-5;NKX2-5;NKX2-5	-	0.0260873	0.00406755	1.45759e-10	17902	COPD	0	0	0	0	0
	cg10848272	14	70653719	SLC8A3;SLC8A3;SLC8A3;SLC8A3	-	0.0222479	0.00346904	1.46009e-10	17902	COPD	0	0	0	0	0
	cg02043749	8	54983604	LYPLA1;LYPLA1;LYPLA1;LYPLA1;LYPLA1;LYPLA1	+	-0.0226021	0.00352436	1.46142e-10	17902	COPD	0	0	0	1	0
	cg24741609	1	54122060	GLIS1	-	-0.0363437	0.00566715	1.46207e-10	17902	COPD	0	0	0	0	0
	cg03770370	5	42718755	GHR;GHR;GHR;GHR;GHR;GHR;GHR;GHR;GHR;GHR;GHR	+	0.0251062	0.00391502	1.46459e-10	17902	COPD	0	0	0	1	0
	cg11916729	5	180018564	SCGB3A1	+	0.0304758	0.0047524	1.46531e-10	17902	COPD	0	0	0	0	0
	cg11210343	12	95869153	METAP2	+	-0.0301989	0.00470959	1.47004e-10	17902	COPD	0	0	0	1	0
	cg27481628	5	148290327	NA	+	-0.0481566	0.00751019	1.47055e-10	17902	COPD	0	0	0	0	0
	cg11760593	14	38053599	NA	-	0.0288314	0.00449652	1.4727e-10	17902	COPD	0	0	0	0	0
	cg11943735	4	6260806	NA	-	0.0604171	0.00942267	1.47325e-10	17902	COPD	0	0	0	0	0
	cg20626896	12	51442762	LETMD1;LETMD1;LETMD1;LETMD1;LETMD1;LETMD1;LETMD1	-	-0.0274421	0.00427998	1.47459e-10	17902	COPD	0	0	0	0	0
	cg14079867	8	8142449	NA	+	-0.0470354	0.00733626	1.4783e-10	17902	COPD	0	0	0	0	0
	cg06081988	10	126337739	FAM53B	-	-0.0417364	0.00651001	1.48075e-10	17902	COPD	0	0	0	0	0
	cg01199321	5	169694363	LCP2	-	-0.0432391	0.0067445	1.48176e-10	17902	COPD	0	0	0	0	0
	cg06411318	9	134019890	NUP214	-	0.0486696	0.00759173	1.48308e-10	17902	COPD	0	0	0	0	0
	cg14615336	1	50489567	AGBL4;AGBL4	-	0.0291036	0.00453978	1.48379e-10	17902	COPD	0	0	0	1	0
	cg25193885	11	70328867	SHANK2;SHANK2	+	0.0423597	0.00660778	1.48589e-10	17902	COPD	0	0	0	0	0
	cg24759016	4	15235924	LOC101929095	-	0.0415146	0.00647603	1.48661e-10	17902	COPD	0	0	0	0	0
	cg10037633	16	56592468	NA	-	-0.0605785	0.00944995	1.48714e-10	17902	COPD	0	0	0	0	0
	cg16440069	11	47546111	CELF1;CELF1	+	-0.0366556	0.00571813	1.48763e-10	17902	COPD	0	0	0	0	0
	cg24946597	8	31497464	NRG1;NRG1	+	0.018032	0.00281294	1.48791e-10	17902	COPD	0	0	0	0	0
	cg22354646	3	58550723	FAM107A;FAM107A	+	-0.0401742	0.00626711	1.48838e-10	17902	COPD	0	0	0	0	0
	cg13206535	8	26467725	DPYSL2;DPYSL2;DPYSL2	+	0.0587216	0.00916051	1.48864e-10	17902	COPD	0	0	0	0	0
	cg07135032	1	165322099	LMX1A	-	0.0280206	0.0043713	1.49028e-10	17902	COPD	0	0	0	0	0
	cg03730428	11	32009004	NA	+	0.0186926	0.00291615	1.49123e-10	17902	COPD	0	0	0	0	0
	cg17318297	5	63802272	RGS7BP	+	0.0270688	0.00422304	1.49346e-10	17902	COPD	0	0	0	0	0
	cg24735226	1	65096537	CACHD1	-	0.023948	0.00373631	1.49603e-10	17902	COPD	0	0	0	1	0
	cg11960913	11	70160494	PPFIA1;PPFIA1;PPFIA1	+	-0.0410349	0.00640262	1.5006e-10	17902	COPD	0	0	0	0	0
	cg25902420	12	94773488	CEP83;CEP83	-	-0.0339915	0.0053037	1.50117e-10	17902	COPD	0	0	0	0	0
	cg15953344	10	34306678	NA	+	-0.0436471	0.00681066	1.5048e-10	17902	COPD	0	0	0	0	0
	cg27448230	17	1466774	PITPNA	-	0.0452122	0.00705518	1.50761e-10	17902	COPD	0	0	0	0	0
	cg26341907	6	34639526	C6orf106;C6orf106	+	-0.0388488	0.00606229	1.5085e-10	17902	COPD	0	0	0	0	0
	cg08754967	10	736083	DIP2C	+	0.0252021	0.0039329	1.51107e-10	17902	COPD	0	0	0	0	0
	cg03389557	2	174220966	CDCA7;CDCA7	-	-0.038735	0.00604498	1.51327e-10	17902	COPD	0	0	0	0	0
	cg23536629	10	101279944	NA	+	0.028814	0.00449675	1.51381e-10	17902	COPD	0	0	0	0	0
	cg15257755	8	22225668	SLC39A14;SLC39A14;SLC39A14;SLC39A14	-	-0.0329017	0.00513482	1.51564e-10	17902	COPD	0	0	1	1	0
	cg02175213	12	69352407	CPM	-	-0.0391529	0.00611077	1.51908e-10	17902	COPD	0	0	0	0	0
	cg12129309	11	820682	PNPLA2	-	-0.0389518	0.00607948	1.52018e-10	17902	COPD	0	0	0	0	0
	cg03683583	11	118314223	KMT2A;KMT2A	+	-0.0358582	0.00559757	1.53083e-10	17902	COPD	0	0	0	0	0
	cg25998745	8	142028625	NA	+	-0.0353375	0.00551643	1.53236e-10	17902	COPD	0	0	0	1	0
	cg07603058	1	45273399	BTBD19;TCTEX1D4	-	-0.0304755	0.00475757	1.53424e-10	17902	COPD	0	0	0	1	0
	cg09599062	3	141995701	NA	+	-0.0416623	0.00650414	1.53604e-10	17902	COPD	0	0	0	0	0
	cg04685765	21	26792842	LINC00158	+	-0.0404778	0.00631923	1.5362e-10	17902	COPD	0	0	0	0	0
	cg14885781	20	34750927	EPB41L1;EPB41L1;EPB41L1;EPB41L1;EPB41L1	+	-0.045198	0.00705647	1.53923e-10	17902	COPD	0	0	0	0	0
	cg06560754	8	93114748	NA	-	0.0305194	0.00476487	1.54016e-10	17902	COPD	0	0	0	1	0
	cg08003353	13	31407120	NA	+	0.0206644	0.00322641	1.54353e-10	17902	COPD	0	0	0	0	0
	cg04174091	11	122935222	NA	-	-0.0320815	0.00500903	1.54381e-10	17902	COPD	0	0	0	1	0
	cg16551670	5	106637856	NA	-	-0.0362304	0.00565699	1.54587e-10	17902	COPD	0	0	0	0	0
	cg24557305	6	25137356	CMAHP;CMAHP	-	-0.0444675	0.00694332	1.54771e-10	17902	COPD	0	0	0	1	0
	cg12892004	6	117198278	RFX6	+	0.0222725	0.00347776	1.54845e-10	17902	COPD	0	0	0	0	0
	cg00046625	1	66258760	PDE4B;PDE4B	+	0.0256738	0.00400888	1.54884e-10	17902	COPD	0	0	0	0	0
	cg11012543	3	52231691	ALAS1;ALAS1	+	-0.0429455	0.00670679	1.5585e-10	17902	COPD	0	0	0	0	0
	cg23591116	6	159300176	C6orf99;C6orf99;C6orf99	-	-0.0311022	0.00485729	1.55946e-10	17902	COPD	0	0	0	1	0
	cg19990744	22	21333817	AIFM3;AIFM3;AIFM3;AIFM3	-	0.0246917	0.00385654	1.56616e-10	17902	COPD	0	0	0	0	0
	cg14429847	1	239550578	NA	+	0.0308628	0.00482051	1.56754e-10	17902	COPD	0	0	0	0	0
	cg13797079	1	43825337	CDC20	-	-0.0533802	0.0083379	1.57042e-10	17902	COPD	0	0	0	0	0
	cg06285307	3	128771903	NA	+	-0.0407159	0.00635984	1.57134e-10	17902	COPD	0	0	0	1	0
	cg17310653	1	67195311	SGIP1;SGIP1	+	0.0404189	0.00631347	1.57151e-10	17902	COPD	0	0	0	0	0
	cg26913563	5	172517927	C5orf41;C5orf41;C5orf41	+	-0.0322074	0.00503094	1.57319e-10	17902	COPD	0	0	0	0	0
	cg18576936	8	61816554	NA	-	-0.0247085	0.00385962	1.57363e-10	17902	COPD	0	0	0	0	0
	cg12439789	10	28820707	WAC;WAC-AS1	-	-0.0276676	0.004322	1.57604e-10	17902	COPD	0	0	0	0	0
	cg04477628	6	137999653	NA	+	-0.0381419	0.00595834	1.57761e-10	17902	COPD	0	0	0	0	0
	cg01951637	16	89007466	CBFA2T3;CBFA2T3;CBFA2T3	+	0.0236305	0.00369153	1.57899e-10	17902	COPD	0	0	0	1	0
	cg20080616	8	142225980	SLC45A4	+	0.0530952	0.0082945	1.57933e-10	17902	COPD	0	0	0	0	0
	cg06731077	17	79214002	ENTHD2;C17orf89	-	-0.0472493	0.00738132	1.5799e-10	17902	COPD	0	0	0	0	0
	cg20220678	8	19243209	SH2D4A	+	-0.0310745	0.00485477	1.58377e-10	17902	COPD	0	0	0	0	0
	cg16553462	16	89486594	ANKRD11;ANKRD11;ANKRD11;ANKRD11	-	0.0516393	0.00806778	1.58532e-10	17902	COPD	0	0	0	0	0
	cg01290904	4	5708474	EVC2;EVC2	-	-0.036176	0.00565207	1.58718e-10	17902	COPD	0	0	0	0	0
	cg13327797	1	218695426	MIR548F3	-	-0.0347242	0.00542565	1.59236e-10	17902	COPD	0	0	0	0	0
	cg08991742	2	69002218	ARHGAP25;ARHGAP25;ARHGAP25;ARHGAP25;ARHGAP25;ARHGAP25	-	-0.0342881	0.00535759	1.59327e-10	17902	COPD	0	0	0	0	0
	cg08743681	11	122558020	UBASH3B	+	-0.0353243	0.0055196	1.59455e-10	17902	COPD	0	0	0	0	0
	cg19917507	18	56208955	ALPK2	-	-0.0409427	0.00639774	1.59703e-10	17902	COPD	0	0	0	0	0
	cg26918577	17	75888026	NA	-	-0.040079	0.0062628	1.59723e-10	17902	COPD	0	0	0	0	0
	cg21999213	14	24608915	EMC9	-	-0.0512574	0.00800969	1.59843e-10	17902	COPD	0	0	0	0	0
	cg12838436	2	75788209	EVA1A;EVA1A	+	0.0261451	0.0040856	1.59932e-10	17902	COPD	0	0	0	0	0
	cg10823473	15	76630514	ISL2	-	0.019988	0.00312357	1.60189e-10	17902	COPD	0	0	0	0	0
	cg13672514	12	123869502	SETD8	-	-0.0526517	0.00822818	1.60329e-10	17902	COPD	0	0	0	1	0
	cg10319905	14	98097986	NA	+	-0.040619	0.0063481	1.60699e-10	17902	COPD	0	0	0	0	0
	cg08448589	8	69242921	NA	-	0.0331192	0.00517605	1.60752e-10	17902	COPD	0	0	0	0	0
	cg09984738	10	27119050	ABI1;ABI1;ABI1;ABI1;ABI1;ABI1;ABI1;ABI1;ABI1;ABI1;ABI1;ABI1	-	0.0297304	0.00464654	1.60931e-10	17902	COPD	0	0	0	1	0
	cg18832142	3	101659642	LOC152225	+	0.0303009	0.00473611	1.61479e-10	17902	COPD	0	0	0	1	0
	cg19045187	9	136293638	ADAMTS13;ADAMTS13;ADAMTS13;ADAMTS13	-	0.0244257	0.00381784	1.61581e-10	17902	COPD	0	0	0	1	0
	cg05738235	17	60973151	MIR548W	-	-0.0524713	0.00820152	1.61596e-10	17902	COPD	0	0	0	0	0
	cg06779113	1	228273674	ARF1;ARF1;ARF1;ARF1	-	-0.0587846	0.00918835	1.61611e-10	17902	COPD	0	0	0	0	0
	cg18274559	6	31762685	VARS	+	-0.025256	0.00394769	1.61669e-10	17902	COPD	0	0	0	1	0
	cg15197125	8	128859546	NA	+	-0.0423566	0.00662084	1.61888e-10	17902	COPD	0	0	0	0	0
	cg17233763	8	85095525	RALYL;RALYL;RALYL;RALYL;RALYL;RALYL	-	0.0220475	0.00344633	1.61958e-10	17902	COPD	0	0	0	0	0
	cg07762764	3	24565992	NA	+	-0.0423524	0.0066203	1.62009e-10	17902	COPD	0	0	0	0	0
	cg13714266	22	40924197	MKL1;MKL1;MKL1	-	-0.0493543	0.00771489	1.62094e-10	17902	COPD	0	0	0	0	0
	cg09748853	1	165325413	LMX1A;LMX1A;LMX1A	-	0.0251472	0.00393093	1.62097e-10	17902	COPD	0	0	0	0	0
	cg01289541	3	170282058	SLC7A14	+	-0.0404206	0.00631852	1.62222e-10	17902	COPD	0	0	0	0	0
	cg07286341	5	176923805	PDLIM7;PDLIM7;PDLIM7	-	-0.0444801	0.00695319	1.62302e-10	17902	COPD	0	0	0	0	0
	cg01674623	7	105895285	NAMPT	-	-0.0344578	0.00538659	1.62438e-10	17902	COPD	0	0	0	0	0
	cg27205688	11	14380851	RRAS2;RRAS2	-	-0.0339052	0.00530024	1.62463e-10	17902	COPD	0	0	0	0	0
	cg04747787	1	16483528	EPHA2	+	-0.0523496	0.00818378	1.6266e-10	17902	COPD	0	0	0	0	0
	cg14654294	19	47220957	PRKD2;PRKD2;PRKD2	-	-0.0296446	0.00463438	1.62746e-10	17902	COPD	0	0	0	0	0
	cg21400802	1	153312501	PGLYRP4	-	0.0301969	0.00472078	1.62818e-10	17902	COPD	0	0	0	0	0
	cg02873098	16	4524103	NMRAL1;HMOX2	+	-0.0262207	0.00409918	1.62828e-10	17902	COPD	0	0	0	0	0
	cg21840875	22	39910631	SMCR7L	+	-0.0689823	0.0107843	1.62888e-10	17902	COPD	0	0	0	0	0
	cg17924971	10	14647753	FAM107B;FAM107B;FAM107B;FAM107B	-	-0.0624699	0.00976651	1.63095e-10	17902	COPD	0	0	0	1	0
	cg26376241	2	65594021	SPRED2;SPRED2	-	-0.0241038	0.0037684	1.63142e-10	17902	COPD	0	0	0	0	0
	cg00787188	2	213403315	ERBB4;ERBB4;ERBB4;ERBB4	-	0.0302583	0.00473064	1.63188e-10	17902	COPD	0	0	0	0	0
	cg21668652	17	55749538	MSI2	-	0.0341889	0.00534524	1.63297e-10	17902	COPD	0	0	0	0	0
	cg02172312	16	62069337	CDH8	-	0.0317882	0.00496996	1.63377e-10	17902	COPD	0	0	0	1	0
	cg19482759	16	8908232	PMM2	-	-0.0459084	0.00717784	1.63619e-10	17902	COPD	0	0	0	0	0
	cg25945207	3	190418937	NA	-	0.032366	0.0050605	1.63652e-10	17902	COPD	0	0	0	0	0
	cg14918689	16	28020418	GSG1L	+	-0.0418396	0.00654174	1.63664e-10	17902	COPD	0	0	0	1	0
	cg14625938	7	45960806	IGFBP3;IGFBP3;IGFBP3;IGFBP3	-	0.0144067	0.00225254	1.6371e-10	17902	COPD	0	0	0	1	0
	cg07422521	5	124711972	NA	-	-0.0433621	0.00678003	1.63917e-10	17902	COPD	0	0	0	0	0
	cg18567682	4	128544032	NA	-	0.0339303	0.00530545	1.64117e-10	17902	COPD	0	0	0	1	0
	cg06473288	6	32820102	TAP1	-	-0.0377425	0.00590154	1.64131e-10	17902	COPD	0	0	0	0	0
	cg02602957	3	49750064	RNF123	-	0.0468386	0.00732388	1.6417e-10	17902	COPD	0	0	0	0	0
	cg00163549	6	33246185	B3GALT4	+	-0.0783009	0.0122437	1.64312e-10	17902	COPD	0	0	0	0	0
	cg17855178	20	19967270	RIN2;RIN2	+	-0.0390267	0.00610252	1.64345e-10	17902	COPD	0	0	0	1	0
	cg19478111	11	73359987	PLEKHB1;PLEKHB1;PLEKHB1;PLEKHB1;PLEKHB1;PLEKHB1	-	-0.0474916	0.00742617	1.64346e-10	17902	COPD	0	0	0	1	0
	cg19430967	3	132757741	TMEM108;TMEM108	+	0.0233133	0.00364545	1.64355e-10	17902	COPD	0	0	0	0	0
	cg12413643	13	100019380	UBAC2;UBAC2;UBAC2;MIR548AN	+	0.051775	0.00809614	1.64502e-10	17902	COPD	0	0	0	1	0
	cg15436480	1	33738213	ZNF362	-	0.0495487	0.00774805	1.64527e-10	17902	COPD	0	0	0	0	0
	cg07283598	2	236015654	NA	-	-0.0491779	0.00769022	1.64666e-10	17902	COPD	0	0	0	0	0
	cg00780810	15	70780653	NA	-	-0.034049	0.00532449	1.64745e-10	17902	COPD	0	0	0	0	0
	cg13496323	1	185703548	HMCN1	-	0.0277698	0.00434264	1.64879e-10	17902	COPD	0	0	0	1	0
	cg12793610	4	154125637	TRIM2;TRIM2;TRIM2	-	-0.0341465	0.00533993	1.64999e-10	17902	COPD	0	0	0	0	0
	cg21699330	7	26193032	NFE2L3	-	-0.0250184	0.00391264	1.65325e-10	17902	COPD	0	0	0	0	0
	cg08614871	10	3824555	KLF6;KLF6;KLF6;KLF6	-	-0.0325421	0.00508927	1.65328e-10	17902	COPD	0	0	0	0	0
	cg20864568	17	43391599	MAP3K14	-	-0.0420766	0.00658068	1.65648e-10	17902	COPD	0	0	0	0	0
	cg16725083	2	42564715	NA	+	0.0530428	0.00829601	1.65852e-10	17902	COPD	0	0	0	0	0
	cg07565505	5	1887300	NA	-	0.0229145	0.00358399	1.66066e-10	17902	COPD	0	0	0	0	0
	cg07395140	9	35905816	HRCT1	+	-0.0518985	0.00811777	1.66467e-10	17902	COPD	0	0	0	0	0
	cg20811755	17	46618614	NA	-	-0.0327041	0.00511546	1.66494e-10	17902	COPD	0	0	0	0	0
	cg22039458	2	74756240	HTRA2;HTRA2;AUP1	+	-0.0287601	0.00449903	1.67211e-10	17902	COPD	0	0	0	0	0
	cg04582432	1	178070574	RASAL2	-	-0.0356247	0.0055733	1.67755e-10	17902	COPD	0	0	0	0	0
	cg18527751	18	43756134	C18orf25;C18orf25	+	-0.03398	0.00531608	1.67854e-10	17902	COPD	0	0	0	0	0
	cg27114734	1	111177264	NA	+	-0.0526807	0.00824175	1.67857e-10	17902	COPD	0	0	0	0	0
	cg08438529	16	1052939	NA	-	-0.0439542	0.00687662	1.67958e-10	17902	COPD	0	0	0	0	0
	cg16702194	18	10525525	NAPG	+	0.0315593	0.00493756	1.68111e-10	17902	COPD	0	0	0	0	0
	cg26245643	12	54798513	ITGA5;LOC102724050;LOC102724050	-	-0.0713544	0.0111642	1.68495e-10	17902	COPD	0	0	0	0	0
	cg23651365	14	75690759	NA	-	-0.0583645	0.00913181	1.68499e-10	17902	COPD	0	0	0	0	0
	cg11603350	8	87534931	CPNE3	+	-0.0218083	0.00341217	1.6852e-10	17902	COPD	0	0	0	0	0
	cg27343137	3	50479504	CACNA2D2;CACNA2D2;CACNA2D2;CACNA2D2	-	-0.060886	0.00952668	1.68757e-10	17902	COPD	0	0	0	1	0
	cg06635975	6	74232158	EEF1A1	+	-0.0282862	0.00442592	1.68848e-10	17902	COPD	0	0	0	0	0
	cg03788408	16	4441939	CORO7	+	0.0580838	0.00908877	1.69188e-10	17902	COPD	0	0	0	1	0
	cg14062244	3	170352694	NA	-	-0.0388793	0.00608374	1.69219e-10	17902	COPD	0	0	0	0	0
	cg25320169	2	206641630	NRP2;NRP2;NRP2;NRP2;NRP2	+	-0.0692275	0.010833	1.6952e-10	17902	COPD	0	0	0	0	0
	cg19348484	15	91413236	FURIN	+	-0.0488283	0.00764089	1.69548e-10	17902	COPD	0	0	0	0	0
	cg23678007	5	7851256	C5orf49;C5orf49	+	0.0300281	0.00469898	1.69597e-10	17902	COPD	0	0	0	1	0
	cg09208942	14	52794647	PTGER2	-	-0.0362535	0.00567323	1.69682e-10	17902	COPD	0	0	0	0	0
	cg05824697	11	94842361	ENDOD1	-	0.0442888	0.00693086	1.69881e-10	17902	COPD	0	0	0	1	0
	cg17337463	1	112176485	RAP1A;RAP1A;RAP1A	-	-0.0327481	0.00512501	1.70119e-10	17902	COPD	0	0	0	0	0
	cg07176264	2	120281999	SCTR;SCTR	+	0.0194706	0.00304713	1.7016e-10	17902	COPD	0	0	0	0	0
	cg07321742	20	8696066	PLCB1;PLCB1	-	-0.0391722	0.00613041	1.70171e-10	17902	COPD	0	0	0	0	0
	cg27189424	1	17914734	ARHGEF10L;ARHGEF10L	-	-0.0488085	0.00763847	1.70179e-10	17902	COPD	0	0	0	1	0
	cg01291375	6	170753313	NA	-	0.045334	0.00709475	1.70209e-10	17902	COPD	0	0	0	0	0
	cg25648267	5	134370385	PITX1	-	0.0266284	0.00416734	1.70219e-10	17902	COPD	0	0	0	0	0
	cg14120750	8	104197384	BAALC;BAALC	+	-0.0286816	0.0044887	1.70275e-10	17902	COPD	0	0	0	0	0
	cg03900143	3	147111660	ZIC4;ZIC4;ZIC4;ZIC4;ZIC4	+	0.0276996	0.0043351	1.70417e-10	17902	COPD	0	0	0	1	0
	cg13033338	11	132864104	OPCML	-	0.0262273	0.00410487	1.70751e-10	17902	COPD	0	0	0	0	0
	cg13860006	19	6741178	TRIP10	-	0.0224242	0.00350982	1.71088e-10	17902	COPD	0	0	0	0	0
	cg15927682	12	54943545	PDE1B;PDE1B	-	0.0360468	0.00564202	1.71095e-10	17902	COPD	0	0	0	0	0
	cg13156795	21	34075191	SYNJ1;SYNJ1;SYNJ1;SYNJ1	-	-0.0427447	0.0066907	1.71455e-10	17902	COPD	0	0	1	1	0
	cg13855261	17	14206572	HS3ST3B1;MGC12916	+	-0.029413	0.004604	1.71572e-10	17902	COPD	0	0	0	0	0
	cg04856678	8	59067871	NA	-	-0.0350567	0.00548746	1.71648e-10	17902	COPD	0	0	0	0	0
	cg06646922	3	53742188	CACNA1D;CACNA1D;CACNA1D	+	-0.0451019	0.00706014	1.71948e-10	17902	COPD	0	0	0	0	0
	cg24190603	6	84418433	SNAP91;SNAP91	-	0.0245194	0.00383825	1.72027e-10	17902	COPD	0	0	0	1	0
	cg26469387	15	31846670	OTUD7A	+	-0.0372755	0.00583542	1.72429e-10	17902	COPD	0	0	0	1	0
	cg12979394	17	76569921	DNAH17	+	-0.0352912	0.00552488	1.72577e-10	17902	COPD	0	0	0	0	0
	cg27553457	19	45899615	PPP1R13L;PPP1R13L	+	0.0267872	0.00419371	1.72795e-10	17902	COPD	0	0	0	1	0
	cg14511038	9	124262391	GGTA1	+	0.0245176	0.00383849	1.72999e-10	17902	COPD	0	0	0	0	0
	cg18717628	5	113697892	KCNN2;KCNN2	+	0.0297208	0.00465322	1.7317e-10	17902	COPD	0	0	0	1	0
	cg00300969	20	31366486	DNMT3B;DNMT3B;DNMT3B;DNMT3B	+	-0.0483418	0.00756865	1.73217e-10	17902	COPD	0	0	0	0	0
	cg03181248	2	175199670	SP9	-	0.0244918	0.0038346	1.73285e-10	17902	COPD	0	0	1	0	0
	cg26878870	5	124080713	ZNF608;ZNF608	-	-0.0287738	0.00450507	1.73368e-10	17902	COPD	0	0	0	0	0
	cg03325733	6	146864759	RAB32	+	0.0196014	0.00306896	1.73372e-10	17902	COPD	0	0	0	0	0
	cg06339629	4	171011497	AADAT;AADAT	+	0.0273754	0.00428624	1.7355e-10	17902	COPD	0	0	0	0	0
	cg08754067	5	40833236	SNORD72;RPL37	-	-0.0365472	0.0057224	1.73686e-10	17902	COPD	0	0	0	0	0
	cg17766468	2	74709216	TTC31;TTC31;CCDC142	+	-0.0323778	0.00506993	1.74213e-10	17902	COPD	0	0	0	0	0
	cg17892178	3	6902824	GRM7;GRM7;GRM7;GRM7	-	0.03076	0.004817	1.74803e-10	17902	COPD	0	0	0	0	0
	cg13053861	2	174888959	NA	-	-0.0435435	0.00681891	1.74814e-10	17902	COPD	0	0	0	1	0
	cg14065127	20	3063238	AVP	-	0.0205509	0.00321854	1.75417e-10	17902	COPD	0	0	0	1	0
	cg18028470	1	27117061	PIGV	-	-0.0364896	0.00571489	1.75618e-10	17902	COPD	0	0	0	0	0
	cg08037727	3	194877199	C3orf21	+	0.044146	0.00691418	1.75784e-10	17902	COPD	0	0	0	1	0
	cg06630241	12	93967711	SOCS2	-	-0.0353068	0.00553	1.76078e-10	17902	COPD	0	0	0	0	0
	cg06423726	6	27781089	NA	-	-0.0419229	0.0065663	1.7612e-10	17902	COPD	0	0	0	0	0
	cg09234378	15	90455792	C15orf38	-	0.0300922	0.00471343	1.76356e-10	17902	COPD	0	0	0	0	0
	cg09114559	10	118609302	ENO4	+	0.0162092	0.0025389	1.76377e-10	17902	COPD	0	0	0	1	0
	cg03823560	12	88974493	KITLG;KITLG	+	0.0310927	0.00487038	1.76734e-10	17902	COPD	0	0	0	0	0
	cg03883154	10	79781252	POLR3A	+	-0.0324448	0.00508276	1.77569e-10	17902	COPD	0	0	0	0	0
	cg10988349	6	51861946	PKHD1;PKHD1	+	-0.048987	0.00767475	1.78057e-10	17902	COPD	0	0	0	0	0
	cg12393144	6	23952794	NA	+	-0.0252151	0.0039505	1.78196e-10	17902	COPD	0	0	0	0	0
	cg12950732	4	71811121	MOB1B;MOB1B;MOB1B	-	-0.0344587	0.00539886	1.78399e-10	17902	COPD	0	0	0	1	0
	cg02902946	20	57617168	SLMO2	+	-0.0324839	0.00508976	1.78842e-10	17902	COPD	0	0	0	0	0
	cg00604209	5	146614596	STK32A;STK32A;STK32A;STK32A	+	0.0290338	0.00454921	1.78907e-10	17902	COPD	0	0	0	0	0
	cg03193657	15	40398999	BMF;BMF;BMF;BMF	+	-0.0476829	0.00747138	1.78991e-10	17902	COPD	0	0	0	1	0
	cg16125214	1	9751353	PIK3CD	+	0.0449376	0.00704124	1.79022e-10	17902	COPD	0	0	0	0	0
	cg18247055	10	22634226	SPAG6;SPAG6	-	0.0235569	0.0036912	1.7918e-10	17902	COPD	0	0	0	1	0
	cg22964184	2	177508658	LINC01117	-	0.039021	0.0061144	1.79295e-10	17902	COPD	0	0	0	1	0
	cg08707602	9	132210105	NA	-	-0.053662	0.0084086	1.79312e-10	17902	COPD	0	0	0	0	0
	cg05118638	4	126237371	FAT4	+	0.0367107	0.00575276	1.79784e-10	17902	COPD	0	0	0	0	0
	cg08507334	13	80354114	NA	+	-0.0415872	0.0065171	1.79961e-10	17902	COPD	0	0	0	1	0
	cg27159678	9	124504382	DAB2IP;DAB2IP	-	-0.0427416	0.00669812	1.80091e-10	17902	COPD	0	0	0	0	0
	cg08018499	17	48192791	SAMD14;SAMD14	+	0.0506337	0.00793515	1.80325e-10	17902	COPD	0	0	0	0	0
	cg12689055	1	53541670	PODN	-	-0.0523604	0.0082059	1.80463e-10	17902	COPD	0	0	0	0	0
	cg18455083	18	74773383	MBP;MBP	+	-0.0343619	0.00538521	1.80502e-10	17902	COPD	0	0	0	1	0
	cg26306106	3	149094816	TM4SF1;TM4SF1-AS1;TM4SF1-AS1;TM4SF1-AS1	-	-0.0137936	0.00216175	1.80528e-10	17902	COPD	0	0	0	1	0
	cg02345399	11	65195039	NA	+	-0.0417802	0.00654812	1.80864e-10	17902	COPD	0	0	0	0	0
	cg21614723	17	55213563	NA	-	0.0310437	0.0048655	1.80997e-10	17902	COPD	0	0	0	1	0
	cg17973778	10	63808852	ARID5B;ARID5B	-	-0.0420438	0.0065896	1.8105e-10	17902	COPD	0	0	0	0	0
	cg21209095	4	158141581	GRIA2;GRIA2;GRIA2	-	0.025711	0.00402995	1.81469e-10	17902	COPD	0	0	0	0	0
	cg02622928	5	77791523	LHFPL2	+	0.0481316	0.0075442	1.81493e-10	17902	COPD	0	0	0	0	0
	cg14818621	17	75598365	NA	-	0.0553526	0.00867604	1.81505e-10	17902	COPD	0	0	0	0	0
	cg01404750	13	113493939	ATP11A;ATP11A	+	0.0619516	0.00971057	1.81659e-10	17902	COPD	0	0	0	0	0
	cg15647311	19	12897519	NA	-	-0.0392669	0.0061549	1.81697e-10	17902	COPD	0	0	0	0	0
	cg07252363	6	33360697	KIFC1	+	-0.0598579	0.0093828	1.81979e-10	17902	COPD	0	0	0	0	0
	cg17019292	5	68710813	MARVELD2;MARVELD2	-	0.0231574	0.00362995	1.81985e-10	17902	COPD	0	0	0	0	0
	cg02836478	17	46652501	HOXB3	-	-0.0340365	0.00533538	1.82137e-10	17902	COPD	0	0	0	1	0
	cg00003994	7	15725862	MEOX2	-	0.0289999	0.00454606	1.82466e-10	17902	COPD	0	0	0	0	0
	cg16145511	3	72772498	NA	+	-0.0347186	0.00544254	1.82479e-10	17902	COPD	0	0	0	0	0
	cg05673506	14	97176849	NA	+	-0.0405089	0.00635028	1.82536e-10	17902	COPD	0	0	0	0	0
	cg17394304	3	187453973	BCL6;BCL6;BCL6;BCL6	-	0.0593719	0.00930738	1.82598e-10	17902	COPD	0	0	0	0	0
	cg06799792	21	43759722	NA	-	-0.0358606	0.00562169	1.82658e-10	17902	COPD	0	0	0	0	0
	cg01619417	17	40507235	STAT3;STAT3;STAT3	-	-0.0376174	0.00589721	1.82799e-10	17902	COPD	0	0	0	0	0
	cg08888490	1	230246195	GALNT2;GALNT2	-	-0.0378719	0.00593714	1.82851e-10	17902	COPD	0	0	0	0	0
	cg20941275	14	35860273	NA	+	-0.0433742	0.00679975	1.82876e-10	17902	COPD	0	0	0	0	0
	cg14927815	18	54199609	NA	-	-0.0487515	0.00764343	1.83549e-10	17902	COPD	0	0	0	0	0
	cg11986760	2	112420098	NA	+	-0.0588018	0.00921923	1.83601e-10	17902	COPD	0	0	0	0	0
	cg24960526	11	47546137	CELF1;CELF1	+	-0.0416372	0.00652809	1.83619e-10	17902	COPD	0	0	0	0	0
	cg27138600	5	121627091	NA	+	-0.0385476	0.00604375	1.83701e-10	17902	COPD	0	0	0	0	0
	cg16033053	10	28034794	MKX	+	0.0139087	0.0021807	1.83708e-10	17902	COPD	0	0	0	0	0
	cg09519959	17	26970916	KIAA0100	-	-0.0441614	0.00692416	1.83957e-10	17902	COPD	0	0	0	1	0
	cg16960292	7	50663419	GRB10;GRB10;GRB10;GRB10	+	-0.032137	0.00503882	1.83959e-10	17902	COPD	0	0	0	0	0
	cg18300583	11	120195661	TMEM136;TMEM136;TMEM136;TMEM136;TMEM136;TMEM136;TMEM136	-	0.0360493	0.00565226	1.83988e-10	17902	COPD	0	0	0	0	0
	cg27178772	6	89794756	PNRC1	+	0.0471794	0.00739743	1.84046e-10	17902	COPD	0	0	0	1	0
	cg10675988	2	201270462	SPATS2L;SPATS2L;SPATS2L;SPATS2L;SPATS2L;SPATS2L;SPATS2L	+	-0.0372289	0.00583812	1.85178e-10	17902	COPD	0	0	0	0	0
	cg06704974	10	31146954	ZNF438;ZNF438;ZNF438;ZNF438;ZNF438;ZNF438;ZNF438;ZNF438	-	-0.0399829	0.00627005	1.85256e-10	17902	COPD	0	0	0	0	0
	cg21066685	1	207924376	CD46;CD46;CD46;CD46;CD46;CD46;CD46;CD46	-	-0.0228658	0.00358585	1.85409e-10	17902	COPD	0	0	0	1	0
	cg27580568	1	14028183	PRDM2	-	-0.0314472	0.00493167	1.85526e-10	17902	COPD	0	0	0	0	0
	cg26646411	22	19841374	GNB1L;C22orf29	+	-0.0385433	0.00604458	1.85607e-10	17902	COPD	0	0	0	0	0
	cg19802390	1	2840177	NA	-	0.0263032	0.00412507	1.85721e-10	17902	COPD	0	0	0	0	0
	cg21703988	12	132549404	EP400	+	0.0575735	0.0090295	1.86024e-10	17902	COPD	0	0	0	0	0
	cg14565721	19	38916488	RASGRP4;RASGRP4;RASGRP4;RASGRP4;RASGRP4;RASGRP4;RASGRP4	+	-0.06376	0.01	1.86258e-10	17902	COPD	0	0	0	0	0
	cg22199658	2	64455551	NA	+	0.0201594	0.00316181	1.86335e-10	17902	COPD	0	0	0	0	0
	cg13924275	2	47249576	TTC7A;TTC7A;TTC7A;TTC7A	+	0.0500839	0.00785534	1.86495e-10	17902	COPD	0	0	0	1	0
	cg06204537	22	23435223	GNAZ;RSPH14	-	-0.0636979	0.00999078	1.86632e-10	17902	COPD	0	0	0	0	0
	cg07151737	13	41137364	FOXO1	+	-0.0372135	0.00583692	1.86776e-10	17902	COPD	0	0	0	0	0
	cg16387467	18	72166016	CNDP2;CNDP2	+	-0.0388965	0.00610095	1.86839e-10	17902	COPD	0	0	0	0	0
	cg07618435	6	26160478	HIST1H2BD	-	-0.0366997	0.00575656	1.87089e-10	17902	COPD	0	0	0	0	0
	cg05027032	5	172258178	NA	-	-0.0374046	0.00586721	1.87209e-10	17902	COPD	0	0	1	1	0
	cg26333652	5	2750758	IRX2;IRX2	-	0.0282731	0.00443504	1.87517e-10	17902	COPD	0	0	0	0	0
	cg08313420	7	6476110	DAGLB;DAGLB	+	0.0296984	0.00465864	1.87565e-10	17902	COPD	0	0	0	0	0
	cg17631972	3	134032303	NA	-	0.0286024	0.00448672	1.87568e-10	17902	COPD	0	0	0	0	0
	cg13046524	20	48728642	UBE2V1;UBE2V1;UBE2V1;TMEM189-UBE2V1;UBE2V1	-	-0.0573343	0.00899407	1.87828e-10	17902	COPD	0	0	0	0	0
	cg26759814	7	22763359	NA	-	-0.0660429	0.0103603	1.87946e-10	17902	COPD	0	0	0	1	0
	cg23029597	12	123009494	RSRC2;RSRC2;RSRC2	-	-0.0206882	0.00324555	1.88276e-10	17902	COPD	0	0	0	0	0
	cg20171999	8	67343066	NA	-	-0.0323753	0.00507915	1.8847e-10	17902	COPD	0	0	0	1	0
	cg06263193	18	28622912	DSC3;DSC3	+	0.0308999	0.00484789	1.88795e-10	17902	COPD	0	0	0	0	0
	cg01774918	1	36814986	STK40;STK40;STK40	+	-0.0431752	0.00677381	1.88846e-10	17902	COPD	0	0	0	1	0
	cg16419354	1	179713349	FAM163A	+	0.0262819	0.0041234	1.88859e-10	17902	COPD	0	0	0	0	0
	cg06188448	16	3108453	MMP25;MMP25-AS1	-	-0.0325285	0.00510384	1.89461e-10	17902	COPD	0	0	0	0	0
	cg06176927	7	44654888	OGDH;OGDH;OGDH	+	-0.0313113	0.00491284	1.89464e-10	17902	COPD	0	0	0	1	0
	cg01646077	22	29137385	HSCB;CHEK2;CHEK2;CHEK2;CHEK2	-	-0.0391758	0.00614697	1.89656e-10	17902	COPD	0	0	0	0	0
	cg08368948	12	53049710	NA	+	-0.0329208	0.00516554	1.897e-10	17902	COPD	0	0	1	1	0
	cg22195509	18	46558089	NA	-	0.0353328	0.00554412	1.89862e-10	17902	COPD	0	0	0	0	0
	cg11588903	19	17208493	MYO9B;MYO9B	-	-0.0362536	0.0056889	1.90291e-10	17902	COPD	0	0	0	0	0
	cg13232584	1	15817752	CELA2B	+	-0.0606153	0.00951229	1.90739e-10	17902	COPD	0	0	0	1	0
	cg05728754	12	47225326	NA	+	0.0222623	0.0034938	1.91218e-10	17902	COPD	0	0	0	1	0
	cg25828480	2	171366488	MYO3B;MYO3B;MYO3B;MYO3B;MYO3B	+	-0.0445524	0.00699202	1.91272e-10	17902	COPD	0	0	0	0	0
	cg14089876	5	42423739	GHR;GHR;GHR;GHR	-	0.0200807	0.0031516	1.91624e-10	17902	COPD	0	0	0	1	0
	cg09152047	1	110282835	GSTM3;GSTM3	+	0.0290977	0.0045669	1.91838e-10	17902	COPD	0	0	0	0	0
	cg10765521	10	75579647	CAMK2G;CAMK2G;CAMK2G;CAMK2G;CAMK2G;CAMK2G	+	0.0404138	0.00634322	1.92155e-10	17902	COPD	0	0	0	1	0
	cg15069471	11	3880668	STIM1	-	-0.0421904	0.00662206	1.92158e-10	17902	COPD	0	0	0	0	0
	cg18103325	2	42391982	LOC102723824	-	-0.029785	0.00467502	1.92269e-10	17902	COPD	0	0	0	0	0
	cg04912784	1	166877200	NA	+	-0.0433413	0.00680286	1.92337e-10	17902	COPD	0	0	0	0	0
	cg16928454	4	55523124	KIT;KIT	+	0.0341808	0.00536547	1.93004e-10	17902	COPD	0	0	0	0	0
	cg25841608	3	128152075	NA	+	0.0261365	0.00410282	1.93151e-10	17902	COPD	0	0	0	0	0
	cg15140557	4	10098295	WDR1;WDR1	+	-0.0212437	0.00333489	1.93448e-10	17902	COPD	0	0	0	1	0
	cg24988625	5	83680066	EDIL3	+	0.0273137	0.00428793	1.93774e-10	17902	COPD	0	0	0	0	0
	cg17062279	17	3658505	ITGAE	-	0.0258683	0.00406111	1.93939e-10	17902	COPD	0	0	0	0	0
	cg03700780	14	76005972	BATF	+	-0.0510797	0.00801931	1.94159e-10	17902	COPD	0	0	0	0	0
	cg22001630	3	154797689	MME;MME;MME;MME	+	0.0212415	0.00333494	1.94429e-10	17902	COPD	0	0	0	0	0
	cg11141696	1	161700167	NA	-	-0.0249876	0.00392327	1.94816e-10	17902	COPD	0	0	0	0	0
	cg16166796	2	220174201	PTPRN	+	0.0264641	0.00415515	1.9492e-10	17902	COPD	0	0	0	1	0
	cg26509738	1	11881797	CLCN6;CLCN6;CLCN6	-	-0.0397069	0.00623445	1.94977e-10	17902	COPD	0	0	0	0	0
	cg10961604	1	27709771	CD164L2;CD164L2	-	0.023762	0.00373105	1.95262e-10	17902	COPD	0	0	0	0	0
	cg10205045	15	69087809	ANP32A	-	0.0336355	0.00528136	1.95275e-10	17902	COPD	0	0	0	0	0
	cg15989276	2	242063571	PASK;PASK;PASK;PASK;PASK	+	-0.0460367	0.00722895	1.95691e-10	17902	COPD	0	0	0	1	0
	cg07717183	12	7285663	CLSTN3	-	0.0608024	0.00954785	1.95948e-10	17902	COPD	0	0	0	1	0
	cg04363282	2	233877969	NGEF	+	-0.051265	0.00805038	1.96141e-10	17902	COPD	0	0	0	1	0
	cg13494769	1	243509235	MIR4677;SDCCAG8	+	-0.0419708	0.00659102	1.96333e-10	17902	COPD	0	0	0	0	0
	cg12456108	6	37681893	NA	-	-0.0555425	0.00872262	1.96632e-10	17902	COPD	0	0	1	1	0
	cg02787737	11	133928346	NA	+	0.0309585	0.00486214	1.97126e-10	17902	COPD	0	0	1	1	0
	cg10171907	10	4045803	NA	-	-0.0373413	0.00586463	1.97194e-10	17902	COPD	0	0	0	0	0
	cg07167168	20	41818788	PTPRT;PTPRT	+	0.0288822	0.00453639	1.97739e-10	17902	COPD	0	0	0	0	0
	cg00997611	2	173600676	LOC91149;RAPGEF4;RAPGEF4	-	0.0258219	0.00405573	1.97761e-10	17902	COPD	0	0	0	0	0
	cg19094530	10	79470169	NA	-	-0.029826	0.00468486	1.98137e-10	17902	COPD	0	0	0	0	0
	cg10170306	9	127635245	ARPC5L	+	-0.0646808	0.01016	1.98487e-10	17902	COPD	0	0	0	0	0
	cg00594191	10	11755103	NA	-	-0.0386446	0.00607059	1.98909e-10	17902	COPD	0	0	0	0	0
	cg11268051	7	7811046	UMAD1;UMAD1;UMAD1	+	0.0409164	0.0064275	1.98958e-10	17902	COPD	0	0	0	0	0
	cg26899284	1	9714553	PIK3CD-AS1;PIK3CD	-	-0.0261196	0.00410336	1.99509e-10	17902	COPD	0	0	0	0	0
	cg07421015	11	113951150	ZBTB16;ZBTB16	-	-0.037019	0.00581593	1.99899e-10	17902	COPD	0	0	0	0	0
	cg25191628	1	50886949	DMRTA2	-	0.0205524	0.00322912	2.00428e-10	17902	COPD	0	0	0	0	0
	cg27076570	9	121972390	BRINP1	+	-0.0348173	0.00547042	2.00494e-10	17902	COPD	0	0	0	0	0
	cg15696906	13	38444134	TRPC4;TRPC4;TRPC4;TRPC4;TRPC4;TRPC4	+	0.0330544	0.0051936	2.00764e-10	17902	COPD	0	0	0	1	0
	cg16549644	17	79652024	ARL16;HGS	-	-0.0276042	0.00433731	2.00874e-10	17902	COPD	0	0	0	1	0
	cg13407975	19	18705946	CRLF1	+	0.025524	0.00401047	2.00904e-10	17902	COPD	0	0	0	0	0
	cg12464387	5	89457794	LINC01339	-	-0.027232	0.00427894	2.01084e-10	17902	COPD	0	0	0	0	0
	cg13460643	1	209848845	G0S2;G0S2	+	0.0145491	0.00228611	2.01183e-10	17902	COPD	0	0	0	0	0
	cg16415870	3	6904261	GRM7;GRM7	+	0.0259037	0.00407045	2.01559e-10	17902	COPD	0	0	0	1	0
	cg16295975	1	154405251	IL6R;IL6R;IL6R	-	-0.0453182	0.00712158	2.01987e-10	17902	COPD	0	1	0	1	0
	cg17578131	11	49128127	NA	-	-0.0617025	0.00969651	2.02159e-10	17902	COPD	0	0	0	1	0
	cg01557027	11	24518448	LUZP2	-	0.0253097	0.00397742	2.02215e-10	17902	COPD	0	0	0	0	0
	cg03908676	11	10590282	LYVE1;LYVE1	+	-0.0416062	0.00653851	2.02327e-10	17902	COPD	0	0	0	0	0
	cg09318204	6	35511434	NA	+	0.0484131	0.00760874	2.02883e-10	17902	COPD	0	0	0	0	0
	cg03254067	4	10591571	CLNK	-	0.037024	0.00581884	2.02945e-10	17902	COPD	0	0	0	1	0
	cg13405783	8	54164296	OPRK1	-	0.022783	0.00358099	2.03703e-10	17902	COPD	0	0	0	1	0
	cg16799191	3	112395154	NA	-	-0.0354557	0.005573	2.03907e-10	17902	COPD	0	0	0	0	0
	cg26963271	1	66259081	PDE4B;PDE4B	+	0.025048	0.00393724	2.04199e-10	17902	COPD	0	0	0	1	0
	cg18893072	11	24518726	LUZP2;LUZP2;LUZP2;LUZP2;LUZP2;LUZP2	-	0.0351459	0.0055245	2.04218e-10	17902	COPD	0	0	0	1	0
	cg18511326	18	13382093	LDLRAD4;LDLRAD4	+	0.0277995	0.00436987	2.0446e-10	17902	COPD	0	0	0	1	0
	cg08857806	15	94783026	NA	+	-0.0344563	0.0054167	2.05149e-10	17902	COPD	0	0	0	0	0
	cg07748854	19	36449875	NA	+	-0.0336912	0.0052965	2.05258e-10	17902	COPD	0	0	0	0	0
	cg06846976	16	2121682	TSC2;TSC2;TSC2	-	0.0424876	0.00667937	2.05278e-10	17902	COPD	0	0	0	0	0
	cg16059990	15	41716286	RTF1	+	-0.0444991	0.0069957	2.05418e-10	17902	COPD	0	0	0	0	0
	cg14597079	6	30719807	NA	+	-0.0516081	0.00811347	2.05585e-10	17902	COPD	0	0	0	0	0
	cg15334482	1	64578142	ROR1-AS1;ROR1-AS1;ROR1;ROR1	+	-0.0404418	0.00635862	2.06431e-10	17902	COPD	0	0	0	0	0
	cg16694973	6	45803647	NA	-	-0.0319454	0.00502297	2.06834e-10	17902	COPD	0	0	0	0	0
	cg00679763	17	46993161	UBE2Z	-	-0.0369762	0.00581407	2.06952e-10	17902	COPD	0	0	0	0	0
	cg27040089	3	9833706	ARPC4;ARPC4;ARPC4;ARPC4-TTLL3;TADA3;TADA3;TADA3;ARPC4;TADA3	+	-0.0318551	0.00500891	2.0707e-10	17902	COPD	0	0	0	0	0
	cg04011173	3	10326540	GHRLOS;GHRLOS;C3orf42;GHRLOS;GHRLOS	-	-0.0167702	0.00263718	2.07814e-10	17902	COPD	0	0	0	1	0
	cg10356908	20	55205797	TFAP2C	+	0.0252407	0.0039695	2.08461e-10	17902	COPD	0	0	0	0	0
	cg08492557	12	110689433	NA	-	-0.0445973	0.00701373	2.08564e-10	17902	COPD	0	0	0	0	0
	cg01749467	2	98340073	ZAP70	-	0.0498221	0.0078355	2.08652e-10	17902	COPD	0	0	0	0	0
	cg01787285	1	2162682	SKI	-	-0.0284912	0.00448087	2.08789e-10	17902	COPD	0	0	0	0	0
	cg24624126	6	147790137	NA	+	-0.0426534	0.00670819	2.08799e-10	17902	COPD	0	0	0	0	0
	cg11869770	19	34972358	WTIP	+	0.0329742	0.00518601	2.08939e-10	17902	COPD	0	0	0	1	0
	cg01927745	5	72677723	NA	-	0.026222	0.00412406	2.08957e-10	17902	COPD	0	0	0	0	0
	cg20758823	6	45392462	RUNX2;RUNX2;RUNX2	+	-0.0371101	0.00583674	2.09304e-10	17902	COPD	0	0	0	0	0
	cg00461164	2	109825666	SH3RF3	-	-0.0482537	0.00758948	2.09389e-10	17902	COPD	0	0	0	1	0
	cg08263856	5	149852666	NA	+	-0.0575446	0.00905088	2.09483e-10	17902	COPD	0	0	0	0	0
	cg03146502	5	132111794	SEPT8;SEPT8;SEPT8;SEPT8;SEPT8;SEPT8	-	-0.0344981	0.00542616	2.09715e-10	17902	COPD	0	0	0	0	0
	cg06272854	11	22850115	SVIP	+	-0.0269245	0.00423499	2.0984e-10	17902	COPD	0	0	0	0	0
	cg25912032	2	235459573	NA	-	0.0673839	0.010599	2.09891e-10	17902	COPD	0	0	0	1	0
	cg12085407	2	182055658	LOC101927156	-	-0.0332576	0.00523123	2.10004e-10	17902	COPD	0	0	0	0	0
	cg00417068	8	143926282	GML	-	-0.0250773	0.00394456	2.10112e-10	17902	COPD	0	0	0	0	0
	cg11828203	7	31014714	GHRHR;GHRHR	+	-0.0730152	0.011485	2.10121e-10	17902	COPD	0	0	0	0	0
	cg04659944	1	94684108	ARHGAP29	-	-0.0303007	0.00476631	2.10341e-10	17902	COPD	0	0	0	0	0
	cg11058154	17	66597378	FAM20A	-	0.0210141	0.00330564	2.10636e-10	17902	COPD	0	0	0	1	0
	cg03667047	13	33589962	KL	+	0.0329868	0.0051893	2.1112e-10	17902	COPD	0	0	0	0	0
	cg21117978	2	64957132	NA	-	-0.0360011	0.00566381	2.11622e-10	17902	COPD	0	0	0	0	0
	cg14373257	16	50715558	SNX20;SNX20;SNX20	+	-0.0642177	0.0101031	2.11783e-10	17902	COPD	0	0	0	0	0
	cg08679405	7	151165830	RHEB	-	0.0446568	0.00702596	2.12112e-10	17902	COPD	0	0	0	1	0
	cg24956715	2	32157955	MEMO1;MEMO1;MEMO1;MEMO1;MEMO1;MEMO1	-	-0.0333424	0.00524609	2.12534e-10	17902	COPD	0	0	0	0	0
	cg23667127	12	1739917	WNT5B;WNT5B	-	0.0378896	0.00596175	2.12838e-10	17902	COPD	0	0	0	0	0
	cg09011406	5	131515216	NA	-	-0.0288943	0.00454639	2.12844e-10	17902	COPD	0	0	0	0	0
	cg07948323	4	82609377	NA	+	0.0242618	0.00381752	2.12922e-10	17902	COPD	0	0	0	0	0
	cg19206040	1	37500441	GRIK3	-	0.0252725	0.00397666	2.13181e-10	17902	COPD	0	0	0	0	0
	cg13472192	1	41350014	NA	-	0.0185802	0.00292373	2.13482e-10	17902	COPD	0	0	0	0	0
	cg14793844	2	100516880	AFF3;AFF3	-	-0.0436509	0.00686901	2.13805e-10	17902	COPD	0	0	0	0	0
	cg04418492	8	65711327	CYP7B1;CYP7B1	-	0.0222398	0.00349979	2.14006e-10	17902	COPD	0	0	0	0	0
	cg20093099	6	133562592	EYA4;EYA4;EYA4;EYA4;EYA4;EYA4;EYA4;EYA4	-	0.0227628	0.00358222	2.14335e-10	17902	COPD	0	0	0	0	0
	cg09039914	1	212865480	BATF3	+	-0.0304898	0.0047983	2.14452e-10	17902	COPD	0	0	0	0	0
	cg19122233	13	46757637	LCP1	+	-0.0320969	0.00505133	2.14654e-10	17902	COPD	0	0	0	0	0
	cg06672859	18	19279421	ABHD3;ABHD3	-	0.0261512	0.00411568	2.14806e-10	17902	COPD	0	0	0	1	0
	cg00678701	1	245382355	KIF26B	-	-0.0541279	0.00851875	2.14884e-10	17902	COPD	0	0	0	0	0
	cg00115288	11	705892	EPS8L2	-	0.029898	0.0047054	2.14884e-10	17902	COPD	0	0	0	0	0
	cg10386298	1	221050491	NA	-	0.0280159	0.00440923	2.1496e-10	17902	COPD	0	0	0	1	0
	cg14911637	7	99717870	TAF6;TAF6;TAF6;CNPY4;TAF6	-	-0.0455411	0.00716742	2.14981e-10	17902	COPD	0	0	0	0	0
	cg06885459	13	113689728	MCF2L;MCF2L	+	0.0358741	0.00564614	2.15208e-10	17902	COPD	0	0	0	0	0
	cg09336098	9	111592795	NA	-	-0.0424067	0.00667431	2.15235e-10	17902	COPD	0	0	0	1	0
	cg13516704	11	5299308	NA	+	-0.0404653	0.00636877	2.15255e-10	17902	COPD	0	0	0	0	0
	cg07384001	14	52779847	PTGER2	-	-0.0414057	0.0065174	2.16103e-10	17902	COPD	0	0	0	0	0
	cg04987012	16	85913624	NA	-	-0.0482996	0.00760357	2.17351e-10	17902	COPD	0	0	0	0	0
	cg05467090	4	97329229	NA	-	-0.0274083	0.00431477	2.1739e-10	17902	COPD	0	0	0	0	0
	cg25476208	14	69434991	ACTN1;ACTN1;ACTN1	-	0.0576886	0.0090825	2.18187e-10	17902	COPD	0	0	0	1	0
	cg18141828	1	29139121	OPRD1	-	0.0174715	0.00275072	2.1822e-10	17902	COPD	0	0	0	1	0
	cg04188277	10	121255934	NA	+	-0.0375451	0.00591116	2.18263e-10	17902	COPD	0	0	0	0	0
	cg02438477	9	130668772	ST6GALNAC6;ST6GALNAC6	+	-0.0462768	0.00728606	2.18488e-10	17902	COPD	0	0	0	0	0
	cg16363586	19	17516329	BST2	-	-0.0258977	0.00407766	2.18897e-10	17902	COPD	0	0	0	0	0
	cg23222756	14	48144339	MDGA2	-	0.0273048	0.00429923	2.18946e-10	17902	COPD	0	0	0	1	0
	cg19867914	2	144234430	ARHGAP15	+	-0.036864	0.00580437	2.1897e-10	17902	COPD	0	0	0	0	0
	cg27385355	17	29987780	NA	+	-0.0406301	0.00639752	2.19193e-10	17902	COPD	0	0	0	0	0
	cg16190265	7	650249	PRKAR1B;PRKAR1B;PRKAR1B;PRKAR1B;PRKAR1B;PRKAR1B	+	-0.0274422	0.00432105	2.19333e-10	17902	COPD	0	0	0	0	0
	cg15858036	12	54978014	PPP1R1A	+	-0.0342043	0.00538581	2.19351e-10	17902	COPD	0	0	0	0	0
	cg23902264	1	241815413	WDR64	-	0.0499081	0.00785867	2.19485e-10	17902	COPD	0	0	0	0	0
	cg17511997	12	69555776	NA	+	-0.0346429	0.00545503	2.19591e-10	17902	COPD	0	0	0	0	0
	cg14305313	9	109623054	NA	-	0.024609	0.00387513	2.1978e-10	17902	COPD	0	0	0	0	0
	cg17087479	1	214156255	NA	-	0.0287584	0.00452856	2.19852e-10	17902	COPD	0	0	0	0	0
	cg08038054	7	93550781	GNG11	-	0.0286838	0.00451702	2.20263e-10	17902	COPD	0	0	0	1	0
	cg13652891	1	204078034	SOX13	+	-0.036734	0.0057848	2.20371e-10	17902	COPD	0	0	0	0	0
	cg16768018	3	147108843	ZIC4;ZIC4;ZIC4;ZIC4;ZIC4	-	0.0251523	0.00396096	2.20444e-10	17902	COPD	0	0	0	0	0
	cg00443596	18	31802530	NOL4;NOL4;NOL4;NOL4;NOL4	-	0.030007	0.00472552	2.20503e-10	17902	COPD	0	0	0	0	0
	cg10947760	12	133412193	NA	+	0.0247814	0.00390273	2.20827e-10	17902	COPD	0	0	0	1	0
	cg10717691	1	210426358	NA	+	0.0261001	0.00411063	2.21337e-10	17902	COPD	0	0	0	1	0
	cg08668160	2	109907613	SH3RF3	-	-0.0378363	0.00595905	2.2139e-10	17902	COPD	0	0	0	0	0
	cg02402368	8	6420726	ANGPT2;ANGPT2;ANGPT2;ANGPT2;ANGPT2;ANGPT2;MCPH1	-	-0.0255313	0.00402113	2.21531e-10	17902	COPD	0	0	0	0	0
	cg08255475	16	88871329	CDT1	-	-0.0324905	0.00511728	2.21678e-10	17902	COPD	0	0	0	1	0
	cg22216413	11	26353618	ANO3	-	0.0205866	0.00324244	2.21772e-10	17902	COPD	0	0	0	0	0
	cg05597769	3	149498218	ANKUB1	-	-0.0403302	0.00635216	2.21852e-10	17902	COPD	0	0	0	0	0
	cg02471987	5	148170888	NA	+	-0.040235	0.00633725	2.21981e-10	17902	COPD	0	0	0	0	0
	cg12588323	2	232260143	B3GNT7	-	0.0382357	0.0060224	2.2206e-10	17902	COPD	0	0	0	0	0
	cg23464284	6	166996837	RPS6KA2;RPS6KA2	-	0.0347874	0.00547944	2.22334e-10	17902	COPD	0	0	0	0	0
	cg02869459	2	220349208	SPEG	-	0.0207758	0.00327247	2.2244e-10	17902	COPD	0	0	0	1	0
	cg25954315	12	4257682	NA	+	-0.0328298	0.00517152	2.23098e-10	17902	COPD	0	0	0	0	0
	cg03208974	5	14190574	TRIO	+	-0.0363203	0.00572139	2.23147e-10	17902	COPD	0	0	0	0	0
	cg03723688	10	70846761	SRGN;SRGN	-	-0.0431888	0.00680346	2.23289e-10	17902	COPD	0	0	0	0	0
	cg06873452	17	79370518	NA	-	0.0295929	0.00466208	2.23982e-10	17902	COPD	0	0	0	0	0
	cg05713416	6	139617248	NA	-	-0.0410516	0.00646733	2.24039e-10	17902	COPD	0	0	0	0	0
	cg15027913	15	94707517	NA	+	-0.0350289	0.00551856	2.24143e-10	17902	COPD	0	0	0	0	0
	cg12471790	7	130698202	LINC-PINT;LINC-PINT;LINC-PINT;LINC-PINT;LINC-PINT;LINC-PINT;LINC-PINT;LINC-PINT	-	-0.0447015	0.00704268	2.24494e-10	17902	COPD	0	0	0	0	0
	cg10903451	2	164592851	FIGN	-	0.0241668	0.00380755	2.24727e-10	17902	COPD	0	0	0	0	0
	cg25425705	3	123782393	NA	+	-0.0595515	0.00938257	2.2477e-10	17902	COPD	0	0	0	0	0
	cg12563178	10	20105641	PLXDC2;PLXDC2	-	0.0277371	0.00437021	2.25047e-10	17902	COPD	0	0	0	0	0
	cg05943764	2	231533511	NA	+	-0.0292926	0.00461541	2.25273e-10	17902	COPD	0	0	0	0	0
	cg07992484	2	106724161	UXS1	-	-0.0481105	0.00758082	2.25791e-10	17902	COPD	0	0	0	1	0
	cg06106653	10	84719878	NRG3;NRG3;NRG3	-	-0.0346875	0.00546591	2.26069e-10	17902	COPD	0	0	0	0	0
	cg25123062	20	19738209	NA	+	0.0268294	0.00422782	2.26424e-10	17902	COPD	0	0	0	0	0
	cg09259018	21	37954631	NA	+	0.0191846	0.00302327	2.26812e-10	17902	COPD	0	0	0	1	0
	cg24300258	2	110448168	NA	-	-0.0401595	0.00632868	2.26833e-10	17902	COPD	0	0	0	0	0
	cg09012071	19	2171984	DOT1L	+	-0.0522371	0.0082321	2.26973e-10	17902	COPD	0	0	0	0	0
	cg03922948	5	2675830	NA	-	-0.0325696	0.00513271	2.27042e-10	17902	COPD	0	0	0	0	0
	cg07063068	14	91711033	GPR68	+	-0.0276123	0.00435158	2.27251e-10	17902	COPD	0	0	0	1	0
	cg24634060	3	57112383	ARHGEF3	+	0.0327737	0.00516509	2.27419e-10	17902	COPD	0	0	0	1	0
	cg08454275	9	126065063	NA	+	0.0495577	0.00781024	2.27446e-10	17902	COPD	0	0	0	1	0
	cg10426318	6	30647588	KIAA1949;KIAA1949	-	-0.0401252	0.00632394	2.27804e-10	17902	COPD	0	0	0	0	0
	cg26579909	6	16713155	ATXN1;ATXN1	+	-0.0267346	0.00421353	2.27845e-10	17902	COPD	0	0	0	1	0
	cg26170604	7	8482614	NXPH1	+	0.0244454	0.00385294	2.28365e-10	17902	COPD	0	0	0	0	0
	cg15463550	13	21904723	LINC00539;LINC00539;MIPEPP3;MIPEPP3;LINC00539;LINC00539	+	-0.0327697	0.00516499	2.28377e-10	17902	COPD	0	0	0	0	0
	cg11540855	3	11643500	VGLL4;VGLL4;VGLL4;VGLL4;VGLL4;VGLL4;VGLL4;VGLL4	+	0.0451321	0.00711417	2.29282e-10	17902	COPD	0	0	0	1	0
	cg27617054	7	142574734	TRPV6	+	-0.0616057	0.00971095	2.29335e-10	17902	COPD	0	0	0	0	0
	cg15855924	13	111565111	ANKRD10	-	-0.039979	0.00630198	2.29422e-10	17902	COPD	0	0	0	0	0
	cg23932491	10	119295056	EMX2OS	+	0.0275175	0.00433785	2.29859e-10	17902	COPD	0	0	0	0	0
	cg01575601	11	130398900	NA	-	-0.037963	0.00598456	2.30001e-10	17902	COPD	0	0	0	0	0
	cg08156142	5	158589011	RNF145;RNF145;RNF145;RNF145;RNF145	-	-0.037509	0.00591301	2.30035e-10	17902	COPD	0	0	0	0	0
	cg21290042	1	224804053	CNIH3	+	0.0345553	0.00544739	2.30042e-10	17902	COPD	0	0	0	0	0
	cg14739437	8	145748548	LRRC24;LRRC14	-	-0.027518	0.00433802	2.30047e-10	17902	COPD	0	0	0	0	0
	cg06144198	2	47797580	KCNK12	+	0.023597	0.00371996	2.30223e-10	17902	COPD	0	0	0	0	0
	cg24155190	1	201476619	CSRP1;CSRP1	-	-0.0302274	0.00476525	2.30298e-10	17902	COPD	0	0	0	1	0
	cg11330134	16	82835296	CDH13;CDH13;CDH13;CDH13;CDH13;CDH13;LOC101928446	-	-0.0406507	0.00640862	2.30544e-10	17902	COPD	0	0	0	0	0
	cg09008705	1	115880865	NGF	+	0.0339592	0.00535373	2.30619e-10	17902	COPD	0	0	0	1	0
	cg01235057	9	138987871	NACC2	+	-0.0603645	0.00951666	2.30684e-10	17902	COPD	0	0	0	0	0
	cg15592555	2	161797388	NA	-	-0.0498246	0.00785506	2.30752e-10	17902	COPD	0	0	0	0	0
	cg01935992	17	76408791	PGS1;PGS1;PGS1;PGS1	-	-0.0503746	0.00794179	2.30774e-10	17902	COPD	0	0	0	0	0
	cg21917510	11	85887699	NA	+	-0.0280126	0.00441636	2.30858e-10	17902	COPD	0	0	0	1	0
	cg26811065	6	32825360	PSMB9;PSMB9	+	-0.0280208	0.00441791	2.31421e-10	17902	COPD	0	0	0	1	0
	cg27470213	17	76967695	LGALS3BP	-	-0.0258667	0.00407843	2.31774e-10	17902	COPD	0	0	0	1	0
	cg06915667	3	128272723	NA	+	-0.0442543	0.00697807	2.32369e-10	17902	COPD	0	0	0	0	0
	cg20787173	6	133562475	EYA4;EYA4;EYA4	+	0.0266502	0.00420224	2.32388e-10	17902	COPD	0	0	0	1	0
	cg00747372	2	102398839	MAP4K4;MAP4K4;MAP4K4	+	-0.0387694	0.00611343	2.32718e-10	17902	COPD	0	0	0	0	0
	cg12412070	13	24566933	SPATA13;SPATA13	-	-0.0462479	0.00729284	2.32916e-10	17902	COPD	0	0	0	0	0
	cg07754811	15	63848745	USP3;USP3;USP3;USP3	-	-0.0491225	0.00774619	2.32975e-10	17902	COPD	0	0	0	0	0
	cg12978040	19	55768527	SAPS1	+	-0.0343261	0.00541293	2.32991e-10	17902	COPD	0	0	0	1	0
	cg10186536	12	9820839	CLEC2D;CLEC2D;CLEC2D;CLEC2D;CLEC2D;CLEC2D	+	-0.0364457	0.00574746	2.33465e-10	17902	COPD	0	0	0	0	0
	cg12608507	2	207025477	EEF1B2;EEF1B2;SNORD51;NDUFS1;SNORA41;EEF1B2	+	-0.0337825	0.00532793	2.34274e-10	17902	COPD	0	0	0	0	0
	cg14914822	18	55713183	NEDD4L;NEDD4L;NEDD4L	+	0.0281827	0.00444482	2.34395e-10	17902	COPD	0	0	0	0	0
	cg17683427	11	131780894	NTM;NTM;NTM;NTM;NTM;NTM;NTM	+	0.0231116	0.00364507	2.34497e-10	17902	COPD	0	0	0	0	0
	cg16941634	6	165985235	PDE10A;PDE10A	-	-0.0447364	0.00705581	2.34712e-10	17902	COPD	0	0	0	0	0
	cg03487157	6	113807538	NA	-	-0.0373051	0.00588381	2.34807e-10	17902	COPD	0	0	0	0	0
	cg26014699	19	47282122	SLC1A5;SLC1A5;SLC1A5	+	-0.0309263	0.0048779	2.35142e-10	17902	COPD	0	0	0	0	0
	cg19371661	1	204646653	LRRN2;LRRN2	+	-0.0479335	0.00756055	2.35347e-10	17902	COPD	0	0	0	0	0
	cg05946647	15	40736236	BAHD1;BAHD1;BAHD1	+	-0.0458689	0.00723495	2.35395e-10	17902	COPD	0	0	0	0	0
	cg14541773	1	109234219	PRPF38B;PRPF38B	-	-0.0272901	0.00430455	2.35519e-10	17902	COPD	0	0	0	0	0
	cg10480300	10	3822883	KLF6;KLF6;KLF6;KLF6	+	-0.0358033	0.0056475	2.35748e-10	17902	COPD	0	0	0	0	0
	cg01040553	14	101554357	NA	-	-0.0596305	0.00940596	2.35788e-10	17902	COPD	0	0	0	1	0
	cg13974192	13	53775410	NA	-	0.0247426	0.00390292	2.35997e-10	17902	COPD	0	0	0	1	0
	cg14824901	1	209848535	G0S2	+	0.0182812	0.00288376	2.36242e-10	17902	COPD	0	0	0	0	0
	cg10730712	5	178017827	COL23A1	-	0.0277189	0.00437295	2.37222e-10	17902	COPD	0	0	0	0	0
	cg05351337	6	156907133	NA	-	-0.0422966	0.00667285	2.37403e-10	17902	COPD	0	0	0	0	0
	cg08479476	2	70313163	PCBP1	-	-0.0229617	0.00362269	2.37833e-10	17902	COPD	0	0	1	1	0
	cg00920938	8	22036412	BMP1;BMP1;BMP1	+	-0.0639362	0.0100875	2.38114e-10	17902	COPD	0	0	0	0	0
	cg07155422	1	12114402	NA	-	-0.0409901	0.00646788	2.39138e-10	17902	COPD	0	0	0	0	0
	cg03716125	2	208541770	NA	-	-0.0260595	0.00411214	2.39548e-10	17902	COPD	0	0	0	0	0
	cg24430034	13	110386176	NA	-	0.0241687	0.0038141	2.40388e-10	17902	COPD	0	0	0	1	0
	cg04225775	5	143191771	HMHB1;HMHB1	+	0.0303431	0.00478851	2.40426e-10	17902	COPD	0	0	0	0	0
	cg14874819	2	25445849	NA	-	0.0555743	0.00877093	2.41136e-10	17902	COPD	0	0	0	0	0
	cg26912029	20	35386550	DSN1;DSN1;DSN1;DSN1;DSN1;DSN1;DSN1;DSN1;DSN1;DSN1	-	-0.0386463	0.00609951	2.41479e-10	17902	COPD	0	0	0	1	0
	cg03508472	8	56430716	XKR4	-	-0.0372198	0.00587451	2.41734e-10	17902	COPD	0	0	0	0	0
	cg10928294	17	41739326	MEOX1;MEOX1;MEOX1	-	-0.0444767	0.00702039	2.42449e-10	17902	COPD	0	0	1	0	0
	cg12713759	17	1724358	SMYD4	+	-0.0547326	0.00863987	2.43173e-10	17902	COPD	0	0	0	0	0
	cg10843343	12	53298027	KRT8	-	-0.0331894	0.00523915	2.43191e-10	17902	COPD	0	0	0	0	0
	cg10025908	22	19920275	TXNRD2;TXNRD2	+	0.0455218	0.00718589	2.43192e-10	17902	COPD	0	0	0	0	0
	cg10688297	7	2606824	IQCE;IQCE	-	-0.0236028	0.00372597	2.43509e-10	17902	COPD	0	0	0	0	0
	cg04419157	4	157893306	PDGFC	+	0.025497	0.00402511	2.43823e-10	17902	COPD	0	0	0	0	0
	cg00376255	13	23946885	SACS;SACS	-	-0.0433499	0.00684362	2.44024e-10	17902	COPD	0	0	0	0	0
	cg04812475	9	17906561	NA	+	0.0254839	0.00402315	2.44091e-10	17902	COPD	0	0	0	0	0
	cg26453023	9	22084976	CDKN2B-AS1;CDKN2B-AS1;CDKN2B-AS1;CDKN2B-AS1;CDKN2B-AS1;CDKN2B-AS1;CDKN2B-AS1;CDKN2B-AS1;CDKN2B-AS1	+	-0.0256489	0.00404931	2.44354e-10	17902	COPD	0	0	0	0	0
	cg08947084	1	173834077	SNORD47;GAS5;SNORD81;SNORD80	-	-0.0383144	0.00604895	2.44478e-10	17902	COPD	0	0	0	0	0
	cg21665700	20	2431040	NA	+	-0.052881	0.00834882	2.44655e-10	17902	COPD	0	0	0	0	0
	cg05245822	18	37550141	NA	-	-0.0185773	0.002933	2.4472e-10	17902	COPD	0	0	0	0	0
	cg12564406	12	109027086	SELPLG;SELPLG	+	-0.0509724	0.00804786	2.45109e-10	17902	COPD	0	0	0	0	0
	cg14959999	19	12776902	WDR83;WDR83;MAN2B1;MAN2B1	-	-0.0518515	0.00818684	2.45338e-10	17902	COPD	0	0	0	0	0
	cg07687131	12	93967580	SOCS2	-	-0.0300204	0.00473993	2.45338e-10	17902	COPD	0	0	0	1	0
	cg24784042	3	33034475	NA	+	-0.0345362	0.00545293	2.45353e-10	17902	COPD	0	0	0	0	0
	cg19385288	2	204884794	NA	+	-0.0362593	0.00572509	2.45516e-10	17902	COPD	0	0	0	0	0
	cg19009006	16	28124391	XPO6;XPO6	+	-0.042339	0.00668508	2.45607e-10	17902	COPD	0	0	0	0	0
	cg26091181	1	77415478	ST6GALNAC5	-	-0.031617	0.00499236	2.46033e-10	17902	COPD	0	0	0	0	0
	cg00619505	13	114172890	TMCO3	+	0.0462253	0.0072991	2.46143e-10	17902	COPD	0	0	0	1	0
	cg12196936	16	68270220	ESRP2	+	0.0210343	0.00332162	2.46907e-10	17902	COPD	0	0	0	0	0
	cg14576319	3	171175713	TNIK;TNIK;TNIK;TNIK;TNIK;TNIK;TNIK;TNIK;TNIK	-	-0.0490625	0.00774784	2.47116e-10	17902	COPD	0	0	0	0	0
	cg19092025	7	120595906	ING3;ING3	+	-0.0402333	0.00635362	2.47222e-10	17902	COPD	0	0	0	1	0
	cg07996037	8	29059527	KIF13B	-	-0.0384043	0.0060651	2.47736e-10	17902	COPD	0	0	0	0	0
	cg20061155	8	109095388	RSPO2	-	0.0283648	0.00447963	2.47833e-10	17902	COPD	0	0	0	0	0
	cg20328532	4	55414602	NA	+	-0.0498797	0.00787752	2.47933e-10	17902	COPD	0	0	0	0	0
	cg00829063	2	8596070	NA	-	0.0369812	0.00584056	2.48102e-10	17902	COPD	0	0	0	0	0
	cg20318826	16	58005061	CNGB1;CNGB1;CNGB1	-	-0.0676678	0.0106871	2.48167e-10	17902	COPD	0	0	0	1	0
	cg06313497	9	139931701	NA	+	-0.0644974	0.0101865	2.48314e-10	17902	COPD	0	0	0	0	0
	cg21858961	6	52148119	MCM3	+	-0.0337334	0.00532785	2.48538e-10	17902	COPD	0	0	0	0	0
	cg22385325	11	66094077	NA	-	-0.0356063	0.00562367	2.48563e-10	17902	COPD	0	0	0	0	0
	cg23846704	20	46115856	NA	+	-0.049175	0.00776687	2.48766e-10	17902	COPD	0	0	0	0	0
	cg09146183	22	38610376	MAFF;MAFF;MAFF;MAFF	+	0.0319891	0.00505248	2.4877e-10	17902	COPD	0	0	0	0	0
	cg10773266	10	43895225	HNRNPF;HNRNPF;HNRNPF;HNRNPF	+	-0.0510583	0.00806461	2.49122e-10	17902	COPD	0	0	0	0	0
	cg09160881	21	43187412	RIPK4	-	-0.0375436	0.00593006	2.49268e-10	17902	COPD	0	0	0	0	0
	cg20488226	20	48295805	B4GALT5	+	-0.0281504	0.00444654	2.49601e-10	17902	COPD	0	0	0	1	0
	cg22322679	6	33244178	B3GALT4;RPS18	-	-0.0624289	0.00986123	2.49796e-10	17902	COPD	0	0	0	0	0
	cg07886756	3	139058334	NA	+	-0.0333471	0.00526759	2.49989e-10	17902	COPD	0	0	0	0	0
	cg00014467	20	44081018	NA	-	-0.0290461	0.00458819	2.49991e-10	17902	COPD	0	0	0	0	0
	cg11300004	1	160066344	IGSF8;IGSF8	-	-0.0695082	0.0109802	2.50488e-10	17902	COPD	0	0	0	0	0
	cg05924153	8	132828071	NA	+	-0.0295251	0.0046642	2.50732e-10	17902	COPD	0	0	0	0	0
	cg07969676	8	10590641	NA	+	0.0241124	0.00380914	2.50791e-10	17902	COPD	0	0	0	0	0
	cg13173392	11	69245569	NA	-	-0.0582408	0.00920061	2.50824e-10	17902	COPD	0	0	0	0	0
	cg21951113	2	228191082	MFF;MFF;MFF;MFF;MFF;MFF;LOC654841;MFF;MFF	-	-0.0328285	0.0051865	2.51648e-10	17902	COPD	0	0	0	0	0
	cg07819162	2	7865653	NA	+	-0.0220289	0.00348033	2.51727e-10	17902	COPD	0	0	0	0	0
	cg16312628	3	128393800	NA	-	-0.025213	0.00398348	2.51956e-10	17902	COPD	0	0	0	0	0
	cg18990050	7	1163642	C7orf50;C7orf50;C7orf50	+	-0.0216885	0.00342688	2.5275e-10	17902	COPD	0	0	0	0	0
	cg04179415	12	94676694	PLXNC1;PLXNC1	-	-0.0313545	0.00495418	2.52788e-10	17902	COPD	0	0	0	0	0
	cg12523924	5	63255359	NA	+	0.0264659	0.00418178	2.5284e-10	17902	COPD	0	0	0	0	0
	cg02244175	5	95178740	NA	+	-0.0360856	0.00570179	2.52913e-10	17902	COPD	0	0	0	0	0
	cg00526336	1	230415902	GALNT2	-	-0.0197174	0.00311556	2.53107e-10	17902	COPD	0	0	0	0	0
	cg05989693	3	50376155	RASSF1;RASSF1;RASSF1;RASSF1	-	-0.0668796	0.0105677	2.53146e-10	17902	COPD	0	0	0	1	0
	cg18831202	2	220308291	SPEG	+	-0.0718489	0.0113529	2.53186e-10	17902	COPD	0	0	0	1	0
	cg17706086	7	130129946	MESTIT1;MEST;MEST	+	-0.022555	0.00356397	2.53261e-10	17902	COPD	0	0	0	0	0
	cg11903190	22	47124019	CERK	-	0.044078	0.00696527	2.53833e-10	17902	COPD	0	0	0	0	0
	cg22563815	15	78856949	CHRNA5	+	0.0334384	0.00528422	2.54302e-10	17902	COPD	0	0	0	0	0
	cg27081230	16	50715529	SNX20;SNX20;SNX20	-	-0.0518787	0.00819841	2.5443e-10	17902	COPD	0	0	0	0	0
	cg25296103	2	145268533	ZEB2;ZEB2	-	-0.03504	0.00553744	2.54537e-10	17902	COPD	0	0	0	0	0
	cg18302606	19	39904402	PLEKHG2	+	-0.0258381	0.00408333	2.54768e-10	17902	COPD	0	0	0	1	0
	cg08149869	21	24264513	NA	+	-0.0255117	0.00403177	2.54821e-10	17902	COPD	0	0	0	1	0
	cg08114120	2	61164674	NA	+	-0.0358659	0.00566814	2.54877e-10	17902	COPD	0	0	0	0	0
	cg00039057	22	30162510	UCRC;UCRC;ZMAT5;ZMAT5	+	-0.0320124	0.00505923	2.55044e-10	17902	COPD	0	0	0	0	0
	cg22420384	5	177870276	COL23A1	-	0.037222	0.00588272	2.5533e-10	17902	COPD	0	0	0	1	0
	cg08148645	6	52355118	EFHC1;EFHC1;EFHC1	+	-0.0408281	0.00645294	2.55824e-10	17902	COPD	0	0	0	1	0
	cg24626843	19	40337541	FBL	+	0.0462746	0.00731386	2.55941e-10	17902	COPD	0	0	0	0	0
	cg01585030	21	39811743	ERG;ERG;ERG;ERG;ERG;ERG;ERG;ERG	-	-0.0360602	0.00569958	2.56218e-10	17902	COPD	0	0	0	0	0
	cg19797308	12	123636175	NA	+	0.0326789	0.00516534	2.56624e-10	17902	COPD	0	0	0	0	0
	cg07895499	3	156409317	TIPARP	-	-0.0438924	0.00693802	2.56982e-10	17902	COPD	0	0	0	0	0
	cg05771369	12	58021713	B4GALNT1	-	0.023812	0.00376397	2.57064e-10	17902	COPD	0	0	0	1	0
	cg05819240	2	29337599	CLIP4;CLIP4;CLIP4;CLIP4	+	0.0438124	0.00692548	2.57123e-10	17902	COPD	0	0	0	1	0
	cg10937802	4	26177098	NA	+	-0.0273203	0.00431855	2.57136e-10	17902	COPD	0	0	0	0	0
	cg13758054	9	136930777	BRD3	+	-0.0387085	0.00611874	2.57195e-10	17902	COPD	0	0	0	0	0
	cg11174410	4	122943	ZNF718;ZNF718;ZNF718;ZNF718;ZNF718;ZNF718	+	0.0384588	0.0060797	2.57937e-10	17902	COPD	0	0	0	0	0
	cg15267533	8	125667750	MTSS1;MTSS1;MTSS1	+	-0.0234013	0.00369939	2.58034e-10	17902	COPD	0	0	0	0	0
	cg22829278	17	34972612	NA	+	-0.0395182	0.0062473	2.58145e-10	17902	COPD	0	0	0	0	0
	cg12802329	18	21032446	RIOK3	-	-0.0349402	0.00552362	2.58233e-10	17902	COPD	0	0	0	0	0
	cg15894936	1	206808166	DYRK3;DYRK3	+	0.0331053	0.00523367	2.58474e-10	17902	COPD	0	0	0	0	0
	cg11002986	20	9049361	NA	-	0.0270127	0.00427057	2.58723e-10	17902	COPD	0	0	0	0	0
	cg01407927	10	103816225	C10orf76	-	-0.0345232	0.00545811	2.59037e-10	17902	COPD	0	0	0	0	0
	cg25539045	10	129535186	FOXI2	-	0.0215994	0.00341495	2.59323e-10	17902	COPD	0	0	0	0	0
	cg24590165	10	94480397	NA	+	-0.0386489	0.00611062	2.59465e-10	17902	COPD	0	0	0	0	0
	cg20276377	3	99595026	C3orf26;FILIP1L;MIR548G;FILIP1L;FILIP1L;FILIP1L	+	0.0144096	0.00227825	2.59493e-10	17902	COPD	0	0	0	0	0
	cg07573085	4	1832536	LETM1	-	0.0329508	0.00520975	2.5953e-10	17902	COPD	0	0	0	1	0
	cg21126943	19	42259395	CEACAM6	+	-0.0483301	0.0076415	2.59763e-10	17902	COPD	0	0	0	0	0
	cg01712059	11	121593469	NA	-	0.0326626	0.00516436	2.59884e-10	17902	COPD	0	0	0	0	0
	cg04991805	10	99790910	CRTAC1	-	0.0319305	0.0050488	2.60306e-10	17902	COPD	0	0	0	1	0
	cg19949932	11	30531731	MPPED2;MPPED2	-	-0.0342971	0.00542308	2.6045e-10	17902	COPD	0	0	0	0	0
	cg18693069	12	113507926	DTX1	-	-0.0611579	0.00967062	2.6076e-10	17902	COPD	0	0	0	1	0
	cg03663037	3	43433087	ANO10;ANO10;ANO10;ANO10;ANO10	+	-0.0434952	0.00687822	2.61567e-10	17902	COPD	0	0	0	0	0
	cg16022904	1	26870173	RPS6KA1	+	-0.0482036	0.00762296	2.618e-10	17902	COPD	0	0	0	0	0
	cg00623849	11	118887265	RPS25	-	-0.059127	0.00935069	2.62149e-10	17902	COPD	0	0	0	0	0
	cg06607384	14	91579859	C14orf159;C14orf159;C14orf159;C14orf159;C14orf159	+	-0.0361611	0.00571897	2.6258e-10	17902	COPD	0	0	0	0	0
	cg22635491	12	115109934	TBX3;TBX3	-	0.0268818	0.00425156	2.62925e-10	17902	COPD	0	0	0	0	0
	cg01364935	16	73185687	NA	-	-0.0326447	0.00516305	2.63018e-10	17902	COPD	0	0	0	0	0
	cg27102892	14	75791837	NA	+	0.0516158	0.00816361	2.63166e-10	17902	COPD	0	0	0	1	0
	cg19266276	13	42070600	NA	-	-0.0416837	0.00659276	2.63191e-10	17902	COPD	0	0	0	0	0
	cg14816594	3	141623203	ATP1B3	+	-0.0314308	0.00497124	2.63392e-10	17902	COPD	0	0	0	0	0
	cg04736217	6	31804461	C6orf48;C6orf48;SNORD52	-	-0.0247777	0.00391895	2.63402e-10	17902	COPD	0	0	0	0	0
	cg24863152	6	151134876	PLEKHG1	+	-0.0620785	0.00981872	2.63516e-10	17902	COPD	0	0	0	0	0
	cg17182355	1	54626479	NA	-	-0.0644735	0.0101977	2.6366e-10	17902	COPD	0	0	0	1	0
	cg02011576	3	38060265	PLCD1;PLCD1;PLCD1	-	0.0435362	0.0068865	2.64363e-10	17902	COPD	0	0	0	0	0
	cg04389704	16	30953496	FBXL19	+	-0.0289336	0.00457667	2.64371e-10	17902	COPD	0	0	0	1	0
	cg15666143	3	130061073	NA	+	-0.0282224	0.00446421	2.64438e-10	17902	COPD	0	0	0	0	0
	cg25734127	2	167026955	LOC101929680	-	-0.0356293	0.00563584	2.64467e-10	17902	COPD	0	0	0	0	0
	cg04929932	1	91195683	NA	-	-0.0349679	0.00553124	2.64509e-10	17902	COPD	0	0	0	0	0
	cg18808702	12	217321	IQSEC3;IQSEC3	-	-0.0451409	0.00714046	2.64583e-10	17902	COPD	0	0	0	0	0
	cg14486033	2	54643636	NA	+	-0.0488106	0.00772125	2.65006e-10	17902	COPD	0	0	0	0	0
	cg18088723	15	86127551	AKAP13;AKAP13	+	-0.0190288	0.00301021	2.65322e-10	17902	COPD	0	0	0	1	0
	cg08330563	8	117883177	RAD21	-	-0.0381407	0.00603364	2.65432e-10	17902	COPD	0	0	0	0	0
	cg05743346	7	71800987	CALN1;CALN1	+	0.0274658	0.00434493	2.6545e-10	17902	COPD	0	0	0	1	0
	cg24027058	2	187349797	ZC3H15	-	-0.038072	0.00602316	2.66149e-10	17902	COPD	0	0	0	0	0
	cg14341381	17	40661259	ATP6V0A1;ATP6V0A1;ATP6V0A1	+	0.0474485	0.00750673	2.66361e-10	17902	COPD	0	0	0	0	0
	cg14451382	5	1876397	NA	-	0.0206001	0.00325917	2.66584e-10	17902	COPD	0	0	0	0	0
	cg06024079	17	61905527	FTSJ3;PSMC5	+	-0.0292675	0.00463049	2.66693e-10	17902	COPD	0	0	0	1	0
	cg24751896	8	93522958	NA	+	-0.0302601	0.00478757	2.6678e-10	17902	COPD	0	0	0	0	0
	cg00882517	21	30672346	BACH1;BACH1	+	-0.0334168	0.00528704	2.6685e-10	17902	COPD	0	0	0	0	0
	cg12569593	11	126413716	KIRREL3;KIRREL3;KIRREL3	-	-0.0517499	0.00818781	2.67132e-10	17902	COPD	0	0	0	0	0
	cg22720885	2	169926006	DHRS9;DHRS9	+	-0.0348761	0.0055185	2.67992e-10	17902	COPD	0	0	0	0	0
	cg06672737	4	778827	CPLX1	+	0.0298372	0.00472136	2.68391e-10	17902	COPD	0	0	0	1	0
	cg07345374	17	76772464	CYTH1;CYTH1	-	-0.0400985	0.00634522	2.68646e-10	17902	COPD	0	0	0	0	0
	cg20267775	1	171623695	NA	+	-0.0530238	0.00839078	2.68966e-10	17902	COPD	0	0	0	1	0
	cg03624366	1	209571833	NA	-	-0.041111	0.00650575	2.69181e-10	17902	COPD	0	0	0	0	0
	cg06011000	20	35722944	RBL1;RBL1	+	-0.0446961	0.00707338	2.6963e-10	17902	COPD	0	0	0	0	0
	cg14834385	5	39195229	FYB;FYB;FYB	-	-0.0388603	0.00614997	2.69856e-10	17902	COPD	0	0	0	0	0
	cg05449373	11	118095405	AMICA1;AMICA1	-	-0.0294722	0.00466435	2.70147e-10	17902	COPD	0	0	0	1	0
	cg16435644	6	128229624	THEMIS	+	-0.0346767	0.00548827	2.70627e-10	17902	COPD	0	0	0	0	0
	cg13589108	1	177140680	FAM5B;FAM5B	+	0.0309759	0.00490262	2.70807e-10	17902	COPD	0	0	0	1	0
	cg17221226	11	64414192	NRXN2;NRXN2	+	-0.0433636	0.00686335	2.70969e-10	17902	COPD	0	0	0	0	0
	cg20676788	13	49379791	NA	-	-0.0264791	0.00419103	2.71149e-10	17902	COPD	0	0	0	0	0
	cg14345226	1	172499479	NA	+	-0.0429455	0.00679751	2.71532e-10	17902	COPD	0	0	0	0	0
	cg06025456	6	32120863	PPT2;PRRT1;PPT2	+	-0.0212072	0.00335674	2.71566e-10	17902	COPD	0	0	0	0	0
	cg19952435	1	22094929	USP48;USP48	-	-0.0368365	0.0058306	2.71594e-10	17902	COPD	0	0	0	0	0
	cg12134752	19	5249431	PTPRS;PTPRS;PTPRS;PTPRS	-	-0.0427048	0.00675949	2.71655e-10	17902	COPD	0	0	0	0	0
	cg02425445	16	23962472	PRKCB;PRKCB	+	-0.0425007	0.00672722	2.71706e-10	17902	COPD	0	0	0	0	0
	cg02103401	3	37033373	EPM2AIP1;MLH1	-	-0.0247044	0.00391035	2.71769e-10	17902	COPD	0	0	0	0	0
	cg06672051	10	91020467	NA	+	-0.0480025	0.0075983	2.7204e-10	17902	COPD	0	0	0	0	0
	cg23867673	10	73404170	CDH23;CDH23	+	-0.0446353	0.00706556	2.72449e-10	17902	COPD	0	0	0	0	0
	cg02362841	4	92679779	NA	+	-0.0195554	0.00309562	2.72773e-10	17902	COPD	0	0	0	0	0
	cg13379593	6	5981984	NA	-	-0.0370313	0.00586221	2.73067e-10	17902	COPD	0	0	0	0	0
	cg09076161	5	19606120	CDH18;CDH18;CDH18;CDH18	+	-0.0336155	0.00532182	2.73783e-10	17902	COPD	0	0	0	0	0
	cg23499215	17	46800946	PRAC1;PRAC2;PRAC2	-	-0.0348053	0.00551021	2.73837e-10	17902	COPD	0	0	0	0	0
	cg11636765	7	11747365	THSD7A	-	-0.0328693	0.00520376	2.7395e-10	17902	COPD	0	0	0	0	0
	cg18991891	3	122647130	SEMA5B;SEMA5B;SEMA5B;SEMA5B;SEMA5B	+	-0.0487889	0.00772414	2.74007e-10	17902	COPD	0	0	0	0	0
	cg22562942	8	24772309	NEFM;NEFM	-	0.0184307	0.00291792	2.74066e-10	17902	COPD	0	0	0	0	0
	cg25546811	7	93550752	GNG11	-	0.0278235	0.00440502	2.74212e-10	17902	COPD	0	0	0	0	0
	cg23114828	18	14922986	NA	-	-0.0643153	0.010183	2.74835e-10	17902	COPD	0	0	0	0	0
	cg22412395	11	811954	RPLP2	-	-0.0511272	0.00809523	2.75244e-10	17902	COPD	0	0	0	0	0
	cg02385474	1	233394797	PCNXL2	+	-0.041639	0.00659304	2.75457e-10	17902	COPD	0	0	0	0	0
	cg04868788	2	233951613	INPP5D;INPP5D	-	-0.0347664	0.00550498	2.75746e-10	17902	COPD	0	0	0	0	0
	cg27624395	6	158236112	NA	-	0.0330137	0.00522755	2.75949e-10	17902	COPD	0	0	0	1	0
	cg23294090	8	139509672	FAM135B	+	0.0231219	0.00366126	2.76047e-10	17902	COPD	0	0	0	0	0
	cg08889234	4	37868470	NA	+	0.0408968	0.00647588	2.76079e-10	17902	COPD	0	0	0	0	0
	cg09554443	1	167487762	CD247;CD247;CD247;CD247	+	0.0366369	0.00580158	2.7657e-10	17902	COPD	0	0	0	1	0
	cg02079413	11	2986505	SNORA54;NAP1L4	-	0.0296329	0.00469262	2.76891e-10	17902	COPD	0	0	0	0	0
	cg06214653	14	102837074	TECPR2;TECPR2	-	-0.0456139	0.00722357	2.77249e-10	17902	COPD	0	0	0	0	0
	cg14538312	2	64103608	UGP2;UGP2	-	0.0372616	0.00590118	2.77841e-10	17902	COPD	0	0	0	1	0
	cg14603358	13	74339861	KLF12	-	0.034611	0.00548145	2.77927e-10	17902	COPD	0	0	0	0	0
	cg25864024	15	93199037	FAM174B	+	0.0227678	0.00360581	2.77962e-10	17902	COPD	0	0	0	0	0
	cg05697134	2	128617713	NA	+	0.0527851	0.00835976	2.77983e-10	17902	COPD	0	0	0	0	0
	cg05736499	12	53445115	LOC283335;TNS2;TNS2;TNS2	-	-0.0550376	0.00871706	2.78714e-10	17902	COPD	0	0	0	0	0
	cg09385130	8	125212572	LOC101927588	+	-0.0385314	0.00610284	2.78901e-10	17902	COPD	0	0	0	0	0
	cg06654256	10	75004632	DNAJC9	-	-0.0323326	0.00512113	2.79092e-10	17902	COPD	0	0	0	0	0
	cg26333902	8	17354701	SLC7A2;SLC7A2	+	0.0185991	0.00294601	2.79567e-10	17902	COPD	0	0	0	0	0
	cg03282312	6	53305580	NA	+	-0.0376225	0.00595933	2.79749e-10	17902	COPD	0	0	0	0	0
	cg06712932	12	94672432	PLXNC1;PLXNC1	+	0.0356142	0.00564135	2.79985e-10	17902	COPD	0	0	0	0	0
	cg11189004	20	55750671	BMP7	+	-0.0416816	0.00660248	2.80077e-10	17902	COPD	0	0	0	0	0
	cg06818398	9	133283330	HMCN2	+	-0.0549652	0.00870691	2.80426e-10	17902	COPD	0	0	0	0	0
	cg10883484	3	122810294	PDIA5;PDIA5	+	0.0605224	0.00958738	2.80637e-10	17902	COPD	0	0	0	0	0
	cg25361023	12	54133653	NA	+	0.0205443	0.00325453	2.80966e-10	17902	COPD	0	0	0	1	0
	cg22918241	9	38020486	SHB	-	-0.0403942	0.00639927	2.8137e-10	17902	COPD	0	0	0	0	0
	cg02798576	10	101290168	NA	-	0.0267951	0.00424513	2.81986e-10	17902	COPD	0	0	0	0	0
	cg10135483	6	87647527	HTR1E;HTR1E	+	0.023139	0.00366612	2.82695e-10	17902	COPD	0	0	0	0	0
	cg14032089	17	57917589	TMEM49;MIR21	-	-0.035648	0.00564808	2.82805e-10	17902	COPD	0	0	0	0	0
	cg16508480	5	5139874	ADAMTS16	+	0.0294263	0.00466234	2.82864e-10	17902	COPD	0	0	0	0	0
	cg26904555	2	10587170	ODC1;ODC1;ODC1;ODC1;SNORA80B	+	-0.032203	0.00510242	2.8315e-10	17902	COPD	0	0	0	0	0
	cg02458945	16	55514470	MMP2;MMP2	-	0.0280251	0.00444058	2.83518e-10	17902	COPD	0	0	0	1	0
	cg00786084	3	45942460	CCR9;CCR9	+	0.0575981	0.00912664	2.83771e-10	17902	COPD	0	0	0	1	0
	cg11943988	16	1056222	NA	+	-0.0474745	0.00752286	2.84309e-10	17902	COPD	0	0	0	0	0
	cg09383432	8	130308094	NA	-	-0.0339481	0.00537968	2.84779e-10	17902	COPD	0	0	0	0	0
	cg07013698	17	80174780	NA	+	-0.0516418	0.00818358	2.8482e-10	17902	COPD	0	0	0	0	0
	cg09068528	2	211090171	ACADL;ACADL	+	0.030737	0.00487085	2.84843e-10	17902	COPD	0	0	0	0	0
	cg21682295	11	13337732	ARNTL;ARNTL;ARNTL;ARNTL;ARNTL;ARNTL	-	-0.0427562	0.00677554	2.84908e-10	17902	COPD	0	0	0	0	0
	cg25646711	16	87841059	NA	+	0.0605837	0.00960086	2.85142e-10	17902	COPD	0	0	0	1	0
	cg20872115	9	111372250	NA	+	-0.0317717	0.00503506	2.85414e-10	17902	COPD	0	0	0	0	0
	cg27093054	16	29821036	MAZ;MAZ;MAZ;MAZ;MAZ	+	-0.0602609	0.00954995	2.85443e-10	17902	COPD	0	0	0	0	0
	cg02169338	8	76320144	NA	-	0.0178953	0.002836	2.85505e-10	17902	COPD	0	0	0	1	0
	cg12104108	4	1695462	SLBP	-	-0.0378568	0.00599958	2.85759e-10	17902	COPD	0	0	0	0	0
	cg05930965	2	12938268	NA	+	0.030724	0.00486923	2.85884e-10	17902	COPD	0	0	0	1	0
	cg09822636	8	125685871	MTSS1;MTSS1;MTSS1	-	0.0515345	0.00816775	2.86499e-10	17902	COPD	0	0	0	1	0
	cg20734611	22	45297139	PHF21B;PHF21B;PHF21B;PHF21B	-	-0.0377421	0.00598192	2.8677e-10	17902	COPD	0	0	0	0	0
	cg08790890	2	129200109	NA	-	-0.0394158	0.00624733	2.87017e-10	17902	COPD	0	0	0	0	0
	cg10298052	10	57391055	NA	-	0.0205162	0.00325203	2.8793e-10	17902	COPD	0	0	0	0	0
	cg03144189	1	227734067	NA	-	0.0486844	0.00771701	2.87964e-10	17902	COPD	0	0	0	0	0
	cg08282589	1	217794428	GPATCH2;GPATCH2	-	-0.0409894	0.00649734	2.88092e-10	17902	COPD	0	0	0	0	0
	cg15410741	1	65363974	JAK1	+	-0.0375621	0.00595408	2.88125e-10	17902	COPD	0	0	0	0	0
	cg08506869	8	48572447	KIAA0146	-	-0.0246133	0.00390161	2.88363e-10	17902	COPD	0	0	0	1	0
	cg00500564	10	128994030	FAM196A;DOCK1	+	0.0250845	0.00397637	2.88594e-10	17902	COPD	0	0	0	1	0
	cg19644580	21	19166676	C21orf91;C21orf91;C21orf91	+	-0.0396761	0.00628977	2.89234e-10	17902	COPD	0	0	0	0	0
	cg05292325	8	134159513	NA	+	0.0664911	0.0105407	2.89251e-10	17902	COPD	0	0	0	0	0
	cg06438559	5	136478693	SPOCK1	+	-0.0414991	0.00657887	2.89418e-10	17902	COPD	0	0	0	0	0
	cg16461335	4	80413489	NA	-	0.0687177	0.0108943	2.89893e-10	17902	COPD	0	0	0	0	0
	cg12994827	6	55927761	COL21A1	+	-0.0499221	0.00791466	2.90139e-10	17902	COPD	0	0	0	0	0
	cg03470149	14	75986964	NA	-	-0.0365034	0.00578728	2.90177e-10	17902	COPD	0	0	0	0	0
	cg05894462	7	157461125	PTPRN2;PTPRN2;PTPRN2	+	0.0442552	0.00701634	2.90327e-10	17902	COPD	0	0	0	0	0
	cg07345934	1	31845943	FABP3	+	0.0208015	0.00329802	2.90645e-10	17902	COPD	0	0	0	0	0
	cg10079740	16	55513480	MMP2	+	0.0204172	0.00323715	2.90902e-10	17902	COPD	0	0	0	0	0
	cg05933789	2	97190408	NA	+	-0.0324759	0.00514914	2.91046e-10	17902	COPD	0	0	0	0	0
	cg20731469	6	108495678	NR2E1	-	0.0279868	0.00443757	2.91582e-10	17902	COPD	0	0	0	0	0
	cg09080271	16	1729252	HN1L	-	-0.0412476	0.00654041	2.91948e-10	17902	COPD	0	0	0	0	0
	cg05082258	2	31430929	CAPN14	-	-0.0327898	0.00519947	2.9235e-10	17902	COPD	0	0	0	0	0
	cg18446238	15	40332663	SRP14;SRP14;SRP14-AS1;SRP14-AS1;SRP14-AS1;SRP14-AS1	+	-0.0432786	0.00686276	2.92501e-10	17902	COPD	0	0	0	0	0
	cg17689182	1	237205705	RYR2;RYR2	+	0.0306308	0.00485725	2.92653e-10	17902	COPD	0	0	0	0	0
	cg15392124	5	123970889	NA	+	-0.0308524	0.0048925	2.92943e-10	17902	COPD	0	0	0	0	0
	cg14305476	14	95969736	NA	-	-0.0481018	0.00762788	2.9296e-10	17902	COPD	0	0	0	0	0
	cg14089503	8	37755555	RAB11FIP1;RAB11FIP1	+	-0.0337184	0.0053471	2.93184e-10	17902	COPD	0	0	0	0	0
	cg09333580	20	31606541	BPIL1	-	-0.04779	0.0075788	2.93529e-10	17902	COPD	0	0	0	0	0
	cg00832661	2	231530291	NA	-	-0.0396168	0.00628296	2.9411e-10	17902	COPD	0	0	0	0	0
	cg18234857	3	105556043	CBLB	-	-0.0450153	0.00713925	2.9433e-10	17902	COPD	0	0	0	0	0
	cg22172096	3	119183179	TMEM39A;TMEM39A	+	-0.035538	0.00563624	2.94428e-10	17902	COPD	0	0	0	0	0
	cg25052664	8	41733652	ANK1	-	0.0218796	0.00347009	2.94578e-10	17902	COPD	0	0	0	0	0
	cg25594356	8	97391560	LOC102724804;LOC102724804	-	-0.0361513	0.0057336	2.94639e-10	17902	COPD	0	0	0	0	0
	cg18954541	20	45279985	SLC13A3;SLC13A3	+	0.024657	0.00391076	2.95082e-10	17902	COPD	0	0	0	0	0
	cg07336350	16	54322127	NA	-	0.0384356	0.0060962	2.95225e-10	17902	COPD	0	0	0	1	0
	cg25199536	1	26601607	CCDC21	-	-0.0440936	0.00699374	2.95458e-10	17902	COPD	0	0	0	0	0
	cg10721220	8	29743492	NA	+	-0.0331488	0.00525777	2.95476e-10	17902	COPD	0	0	0	0	0
	cg09437547	15	35370986	NA	-	-0.0345781	0.00548452	2.95561e-10	17902	COPD	0	0	0	0	0
	cg03909494	14	78488583	NA	+	-0.0495391	0.00785756	2.95606e-10	17902	COPD	0	0	0	0	0
	cg22456000	15	98447618	NA	+	0.031563	0.00500652	2.96131e-10	17902	COPD	0	0	0	1	0
	cg00955249	6	24839365	FAM65B;FAM65B	-	0.0494682	0.00784667	2.96164e-10	17902	COPD	0	0	0	0	0
	cg02208900	11	118888328	RPS25;TRAPPC4;MIR3656	-	-0.0322351	0.00511347	2.96952e-10	17902	COPD	0	0	0	0	0
	cg16586056	17	70073623	SOX9-AS1;LOC101928205	+	-0.0311722	0.00494499	2.97244e-10	17902	COPD	0	0	0	1	0
	cg16116981	6	97395162	KLHL32;KLHL32;KLHL32;KLHL32;KLHL32	-	-0.0344411	0.00546376	2.97688e-10	17902	COPD	0	0	0	0	0
	cg06064155	20	47463403	NA	+	-0.0610537	0.00968591	2.98089e-10	17902	COPD	0	0	0	0	0
	cg15984409	10	72840198	NA	+	-0.0540944	0.0085819	2.98169e-10	17902	COPD	0	0	0	0	0
	cg08419235	16	68702501	CDH3	-	-0.0374192	0.00593688	2.9906e-10	17902	COPD	0	0	0	0	0
	cg09694527	12	123918498	RILPL2	-	-0.0458372	0.00727247	2.9907e-10	17902	COPD	0	0	0	0	0
	cg02083271	16	20826285	LOC81691;LOC81691;LOC81691	+	-0.0414687	0.00657966	2.99601e-10	17902	COPD	0	0	0	0	0
	cg26992634	5	171709304	UBTD2	-	-0.0318472	0.00505315	2.99847e-10	17902	COPD	0	0	0	0	0
	cg08448665	21	40984780	C21orf88;C21orf88	+	0.0226813	0.00359893	3.00269e-10	17902	COPD	0	0	0	0	0
	cg24596692	2	131098911	CCDC115;CCDC115	-	-0.0681866	0.01082	3.00935e-10	17902	COPD	0	0	0	1	0
	cg21347949	1	230193574	GALNT2;GALNT2	+	0.0566227	0.00898523	3.01171e-10	17902	COPD	0	0	0	0	0
	cg05204638	15	42283086	PLA2G4E-AS1;PLA2G4E	+	-0.0547989	0.00869607	3.01517e-10	17902	COPD	0	0	0	0	0
	cg17352023	12	111655110	CUX2	-	-0.0323255	0.00512984	3.0172e-10	17902	COPD	0	0	0	0	0
	cg10370426	3	156537970	NA	+	-0.0248149	0.00393801	3.01927e-10	17902	COPD	0	0	0	1	0
	cg13464337	9	130699468	DPM2	+	-0.0409789	0.00650403	3.03543e-10	17902	COPD	0	0	0	0	0
	cg20563910	5	174152033	MSX2	-	0.0200953	0.00318953	3.03815e-10	17902	COPD	0	0	0	0	0
	cg24321039	15	52588127	MYO5C	-	0.0248101	0.00393788	3.03878e-10	17902	COPD	0	0	0	0	0
	cg25286679	1	245879613	NA	+	-0.042411	0.00673195	3.04695e-10	17902	COPD	0	0	0	0	0
	cg21702644	19	51796320	NA	+	-0.0409914	0.00650666	3.04744e-10	17902	COPD	0	0	0	0	0
	cg09441363	1	215256254	KCNK2;KCNK2;KCNK2	-	0.0241934	0.00384035	3.04998e-10	17902	COPD	0	0	0	0	0
	cg06893628	8	127664830	NA	-	-0.0399121	0.00633559	3.0525e-10	17902	COPD	0	0	0	1	0
	cg23248357	5	2755376	C5orf38	-	0.0272236	0.00432156	3.0564e-10	17902	COPD	0	0	0	0	0
	cg16433462	7	155461344	RBM33	+	-0.0559361	0.00887958	3.05766e-10	17902	COPD	0	0	0	0	0
	cg10692136	16	17461119	XYLT1	-	-0.0360912	0.00572935	3.05856e-10	17902	COPD	0	0	0	0	0
	cg01957102	17	27543034	NA	-	-0.0574197	0.00911533	3.06081e-10	17902	COPD	0	0	0	0	0
	cg00534655	5	139492727	PURA	+	-0.0423369	0.00672119	3.06538e-10	17902	COPD	0	0	0	0	0
	cg15655274	2	102666677	NA	+	-0.0465969	0.00739781	3.07059e-10	17902	COPD	0	0	0	0	0
	cg21922574	18	70535925	NETO1	+	0.0263132	0.00417758	3.07202e-10	17902	COPD	0	0	0	0	0
	cg26748224	5	156534394	HAVCR2	+	-0.0365157	0.00579742	3.07327e-10	17902	COPD	0	0	0	1	0
	cg14729679	3	150586294	NA	+	-0.0413318	0.0065624	3.07979e-10	17902	COPD	0	0	0	0	0
	cg17661940	11	67168617	PPP1CA;PPP1CA;PPP1CA	-	-0.0287655	0.00456729	3.08232e-10	17902	COPD	0	0	0	1	0
	cg07440264	11	33744977	CD59;CD59;CD59;CD59;CD59;CD59;CD59;CD59	-	-0.0409677	0.00650482	3.08431e-10	17902	COPD	0	0	0	0	0
	cg10898024	2	40266366	NA	+	-0.030138	0.00478529	3.08438e-10	17902	COPD	0	0	0	0	0
	cg11664500	6	133562479	EYA4;EYA4;EYA4	+	0.0216378	0.00343569	3.08649e-10	17902	COPD	0	0	0	0	0
	cg23102314	11	17538251	USH1C;USH1C;USH1C;USH1C	-	-0.0658026	0.0104484	3.0879e-10	17902	COPD	0	0	0	0	0
	cg01857925	11	33692608	KIAA1549L	+	-0.0330042	0.00524055	3.08828e-10	17902	COPD	0	0	0	0	0
	cg05812200	4	16463145	NA	-	0.022778	0.00361688	3.09168e-10	17902	COPD	0	0	0	0	0
	cg03876258	10	81964397	ANXA11;ANXA11;ANXA11;ANXA11;ANXA11;ANXA11	-	-0.0265817	0.00422125	3.10298e-10	17902	COPD	0	0	0	0	0
	cg00656990	16	78812407	WWOX;WWOX	+	-0.0556826	0.00884256	3.10303e-10	17902	COPD	0	0	0	0	0
	cg05452432	12	73067770	NA	+	-0.0352756	0.00560196	3.105e-10	17902	COPD	0	0	0	1	0
	cg24540730	6	106972012	AIM1	-	-0.0281075	0.00446375	3.10838e-10	17902	COPD	0	0	0	0	0
	cg10089801	2	203036235	NA	+	0.0306276	0.00486396	3.10867e-10	17902	COPD	0	0	0	1	0
	cg02688752	5	76115309	F2RL1	-	0.037187	0.00590587	3.11303e-10	17902	COPD	0	0	0	1	0
	cg23395533	17	26925417	SPAG5-AS1;SPAG5	-	-0.0339932	0.0053988	3.11643e-10	17902	COPD	0	0	0	0	0
	cg19273826	20	37491253	PPP1R16B;PPP1R16B	-	-0.0447594	0.00710923	3.12606e-10	17902	COPD	0	0	0	0	0
	cg19397679	15	57079231	NA	+	-0.0415531	0.00660004	3.12751e-10	17902	COPD	0	0	0	0	0
	cg22698028	5	400494	AHRR	+	0.0299004	0.00474952	3.13653e-10	17902	COPD	0	0	0	0	0
	cg24215175	22	40575569	TNRC6B;TNRC6B;TNRC6B	+	-0.0442923	0.00703576	3.13929e-10	17902	COPD	0	0	0	0	0
	cg06638023	19	59030102	ZBTB45	+	-0.0343951	0.00546369	3.14119e-10	17902	COPD	0	0	0	0	0
	cg24291087	4	30722781	PCDH7;PCDH7;PCDH7;PCDH7;PCDH7;PCDH7	+	0.0272289	0.00432542	3.14379e-10	17902	COPD	0	0	0	0	0
	cg17487050	8	93107627	RUNX1T1	+	0.0286825	0.00455645	3.14714e-10	17902	COPD	0	0	0	0	0
	cg20801278	2	170254326	NA	-	0.0305124	0.00484726	3.15001e-10	17902	COPD	0	0	0	1	0
	cg15818307	6	29521430	NA	+	0.0194681	0.00309294	3.15872e-10	17902	COPD	0	0	0	0	0
	cg10229107	9	14153420	NFIB;NFIB;NFIB;NFIB	+	-0.0266746	0.00423795	3.16122e-10	17902	COPD	0	0	0	1	0
	cg19787448	17	69295698	NA	-	-0.0532503	0.00846034	3.16375e-10	17902	COPD	0	0	0	1	0
	cg15731815	1	6269260	RNF207	-	0.0206876	0.00328683	3.16404e-10	17902	COPD	0	0	0	0	0
	cg12960124	4	83021175	NA	+	-0.0419275	0.00666146	3.16514e-10	17902	COPD	0	0	0	0	0
	cg18140642	1	236094805	NA	+	0.0592391	0.00941213	3.16766e-10	17902	COPD	0	0	0	1	0
	cg26274118	1	45273277	BTBD19;TCTEX1D4	-	-0.0399595	0.00634901	3.16958e-10	17902	COPD	0	0	0	0	0
	cg05886275	17	1444869	PITPNA;PITPNA	+	-0.0371828	0.00590801	3.17357e-10	17902	COPD	0	0	0	0	0
	cg08927443	18	25757565	CDH2	+	0.0144266	0.00229231	3.17613e-10	17902	COPD	0	0	0	0	0
	cg04804618	10	131761386	EBF3	+	0.0331631	0.00526958	3.17995e-10	17902	COPD	0	0	0	0	0
	cg18790649	14	103399833	CDC42BPB	+	0.0519981	0.00826257	3.18176e-10	17902	COPD	0	0	0	0	0
	cg10374564	4	48656001	FRYL	-	-0.0396856	0.00630626	3.18527e-10	17902	COPD	0	0	0	0	0
	cg17391928	5	128301230	SLC27A6;SLC27A6;SLC27A6;SLC27A6	+	0.0197069	0.00313159	3.1876e-10	17902	COPD	0	0	0	0	0
	cg03001305	17	40439492	STAT5A	+	-0.0348345	0.0055355	3.18797e-10	17902	COPD	0	0	0	0	0
	cg13993688	7	99774469	GPC2;STAG3;STAG3;STAG3;STAG3	+	0.0516699	0.00821083	3.18834e-10	17902	COPD	0	0	0	0	0
	cg03530754	12	128751460	TMEM132C	-	0.0300405	0.00477375	3.18946e-10	17902	COPD	0	0	0	1	0
	cg12326037	1	221247924	NA	-	-0.0375158	0.00596169	3.19004e-10	17902	COPD	0	0	0	0	0
	cg17137182	7	82792284	PCLO;PCLO	+	0.0220373	0.00350207	3.19352e-10	17902	COPD	0	0	0	0	0
	cg02218496	2	172948176	NA	-	-0.0415297	0.00659975	3.19424e-10	17902	COPD	0	0	0	0	0
	cg01909364	17	41739926	MEOX1;MEOX1;MEOX1	-	-0.051216	0.00813908	3.19434e-10	17902	COPD	0	0	0	0	0
	cg21816128	1	222826779	MIA3;MIA3	-	-0.0329318	0.00523341	3.19434e-10	17902	COPD	0	0	0	0	0
	cg02749804	17	38324645	CASC3	+	-0.0362049	0.00575394	3.20277e-10	17902	COPD	0	0	0	0	0
	cg13132731	11	121461085	SORL1	+	-0.0384821	0.00611588	3.20349e-10	17902	COPD	0	0	0	0	0
	cg00298065	19	58715577	ZNF274;ZNF274;ZNF274	-	0.0319583	0.00507907	3.20358e-10	17902	COPD	0	0	0	0	0
	cg26592175	6	37463570	CCDC167	-	-0.0451543	0.00717638	3.20515e-10	17902	COPD	0	0	0	0	0
	cg26609906	17	4981416	ZFP3	+	0.0320294	0.00509049	3.20657e-10	17902	COPD	0	0	0	0	0
	cg01213463	19	32842514	ZNF507;ZNF507	+	-0.037752	0.00600017	3.21041e-10	17902	COPD	0	0	0	1	0
	cg09854726	11	64007569	FKBP2;FKBP2	-	-0.0511594	0.00813115	3.21143e-10	17902	COPD	0	0	0	0	0
	cg14701962	1	162348010	C1orf226;C1orf111	+	0.0532967	0.00847091	3.21231e-10	17902	COPD	0	0	0	0	0
	cg07777652	21	40756696	WRB	+	-0.0363209	0.00577282	3.21259e-10	17902	COPD	0	0	0	0	0
	cg01057656	19	45281140	CBLC;CBLC;CBLC;CBLC	+	0.0202255	0.00321467	3.21423e-10	17902	COPD	0	0	0	0	0
	cg06158347	16	65155846	CDH11;CDH11;CDH11;CDH11	+	0.0259508	0.00412465	3.21436e-10	17902	COPD	0	0	0	0	0
	cg19799702	7	2757342	NA	-	0.0320662	0.00509678	3.21797e-10	17902	COPD	0	0	0	0	0
	cg00431837	6	107812732	SOBP	+	0.0309997	0.00492743	3.22219e-10	17902	COPD	0	0	0	0	0
	cg05980955	11	17868750	SERGEF;SERGEF;SERGEF	-	0.0452639	0.00719484	3.22401e-10	17902	COPD	0	0	0	0	0
	cg05786554	11	43942604	ALKBH3-AS1	-	-0.0524572	0.00833834	3.22581e-10	17902	COPD	0	0	0	0	0
	cg02823530	15	90643865	IDH2;IDH2;IDH2	+	-0.0593331	0.0094315	3.22846e-10	17902	COPD	0	0	0	1	0
	cg08936992	20	31098005	LOC101929698;NOL4L	+	0.0530574	0.00843417	3.2322e-10	17902	COPD	0	0	0	1	0
	cg00334863	22	42779093	NFAM1	-	-0.048819	0.00776051	3.2337e-10	17902	COPD	0	0	0	0	0
	cg20454869	22	38294985	NA	+	0.0484281	0.00769853	3.23656e-10	17902	COPD	0	0	0	0	0
	cg17885825	12	126675874	NA	-	0.0281643	0.00447725	3.23719e-10	17902	COPD	0	0	0	0	0
	cg02935338	18	25755847	CDH2	+	0.0252333	0.00401136	3.23854e-10	17902	COPD	0	0	0	0	0
	cg14120129	5	135364575	TGFBI	-	0.0149349	0.00237425	3.24045e-10	17902	COPD	0	0	0	0	0
	cg03945320	16	733905	JMJD8	-	-0.0280051	0.00445211	3.24208e-10	17902	COPD	0	0	0	1	0
	cg11877254	19	10222051	PPAN-P2RY11;P2RY11	-	-0.022885	0.00363816	3.24271e-10	17902	COPD	0	0	0	0	0
	cg06822943	3	150690810	CLRN1;CLRN1OS	-	-0.0345107	0.00548644	3.24428e-10	17902	COPD	0	0	0	0	0
	cg00752123	2	25241029	DNAJC27-AS1	-	-0.0405037	0.00643919	3.24447e-10	17902	COPD	0	0	0	0	0
	cg09145256	2	48757694	NA	-	0.0236574	0.00376106	3.24645e-10	17902	COPD	0	0	0	1	0
	cg21095280	6	36724036	CPNE5	-	-0.0616639	0.00980338	3.2469e-10	17902	COPD	0	0	0	0	0
	cg08124030	3	149095283	TM4SF1	+	-0.011607	0.00184531	3.24828e-10	17902	COPD	0	0	0	0	0
	cg11551829	1	53915686	NA	+	-0.0411834	0.0065475	3.24937e-10	17902	COPD	0	0	0	0	0
	cg18915452	10	133999471	DPYSL4	-	0.0209974	0.00333826	3.25002e-10	17902	COPD	0	0	0	1	0
	cg15082028	1	19043507	PAX7;PAX7;PAX7	-	0.0248584	0.00395225	3.25503e-10	17902	COPD	0	0	0	0	0
	cg27182551	13	48892551	RB1	-	0.0305879	0.00486325	3.25684e-10	17902	COPD	0	0	0	0	0
	cg06793436	2	232173844	ARMC9;ARMC9;ARMC9	-	-0.042552	0.00676573	3.2621e-10	17902	COPD	0	0	0	0	0
	cg17551891	7	1960795	MAD1L1;MAD1L1;MAD1L1	-	-0.0253286	0.00402723	3.26223e-10	17902	COPD	0	0	0	0	0
	cg02835421	1	44411569	IPO13	-	-0.038643	0.00614433	3.26484e-10	17902	COPD	0	0	0	0	0
	cg19752397	2	109227483	LIMS1;LIMS1;LIMS1;LIMS1	-	-0.0289845	0.00460867	3.26655e-10	17902	COPD	0	0	0	0	0
	cg09802018	11	46357562	DGKZ	+	0.0427277	0.00679397	3.2679e-10	17902	COPD	0	0	0	0	0
	cg09797337	13	112709538	NA	+	0.02475	0.00393544	3.26911e-10	17902	COPD	0	0	0	0	0
	cg27514333	15	66996626	SMAD6;SMAD6	-	-0.0315505	0.0050168	3.26968e-10	17902	COPD	0	0	0	0	0
	cg11332765	15	98447864	NA	+	-0.0346368	0.00550755	3.26986e-10	17902	COPD	0	0	0	0	0
	cg21830185	17	684589	RNMTL1;GLOD4	-	-0.0411394	0.00654152	3.26995e-10	17902	COPD	0	0	0	0	0
	cg01566584	22	46732778	TRMU	+	-0.0641533	0.0102015	3.27693e-10	17902	COPD	0	0	0	0	0
	cg12996913	3	72338454	NA	+	0.0295478	0.00469863	3.27734e-10	17902	COPD	0	0	0	0	0
	cg16364570	18	10290113	NA	+	-0.0489951	0.00779109	3.27754e-10	17902	COPD	0	0	0	0	0
	cg14658804	5	168728213	SLIT3	+	0.0228467	0.00363314	3.28132e-10	17902	COPD	0	0	0	0	0
	cg19777352	11	47082713	C11orf49;C11orf49;C11orf49;C11orf49;C11orf49;C11orf49;C11orf49	+	-0.0250745	0.00398742	3.28193e-10	17902	COPD	0	0	0	0	0
	cg06488655	15	96903665	NA	+	0.0301168	0.00478929	3.28274e-10	17902	COPD	0	0	0	0	0
	cg00272009	3	122398855	PARP14	+	-0.0318307	0.00506194	3.28532e-10	17902	COPD	0	0	0	1	0
	cg23324463	2	112833147	TMEM87B	+	-0.039471	0.00627707	3.28791e-10	17902	COPD	0	0	0	0	0
	cg16590794	18	10032466	NA	-	0.0333107	0.00529752	3.29061e-10	17902	COPD	0	0	0	0	0
	cg05007163	22	39266069	CBX6	-	-0.0683373	0.010868	3.29213e-10	17902	COPD	0	0	0	0	0
	cg18512979	16	12260391	SNX29	+	0.0590412	0.00938972	3.29336e-10	17902	COPD	0	0	0	0	0
	cg06867188	12	113510169	DTX1	+	-0.0478143	0.00760435	3.29534e-10	17902	COPD	0	0	0	0	0
	cg12966875	20	43883746	SLPI	-	-0.0297452	0.00473068	3.29607e-10	17902	COPD	0	0	0	0	0
	cg21006745	3	185516191	IGF2BP2;IGF2BP2;IGF2BP2;IGF2BP2;IGF2BP2;IGF2BP2;IGF2BP2	-	-0.0388862	0.00618456	3.2983e-10	17902	COPD	0	0	0	0	0
	cg01686975	7	138816336	NA	-	-0.0389411	0.00619335	3.29949e-10	17902	COPD	0	0	0	0	0
	cg11453837	6	32810551	PSMB8;PSMB8	-	-0.0583635	0.00928243	3.30039e-10	17902	COPD	0	0	0	0	0
	cg22414239	1	10966685	NA	+	-0.0389793	0.00619987	3.3091e-10	17902	COPD	0	0	0	0	0
	cg01466232	12	121998505	KDM2B;KDM2B	-	-0.0327902	0.0052157	3.31516e-10	17902	COPD	0	0	0	0	0
	cg24184014	2	99385657	LOC101927070	+	-0.0513753	0.00817224	3.32083e-10	17902	COPD	0	0	0	0	0
	cg14679414	14	97318180	VRK1	+	-0.0474116	0.00754178	3.32156e-10	17902	COPD	0	0	0	0	0
	cg03606215	4	22517623	GPR125;GPR125	-	0.0199032	0.00316612	3.32672e-10	17902	COPD	0	0	0	0	0
	cg18038250	2	208091665	LOC101927865	+	-0.0416804	0.00663072	3.33377e-10	17902	COPD	0	0	0	0	0
	cg01715588	8	142546019	NA	-	0.0362587	0.00576826	3.33508e-10	17902	COPD	0	0	0	0	0
	cg19397320	20	11871576	BTBD3;BTBD3	-	0.0240566	0.00382708	3.33526e-10	17902	COPD	0	0	0	0	0
	cg12338552	20	690915	NA	+	0.0269705	0.00429064	3.3355e-10	17902	COPD	0	0	0	0	0
	cg23064082	11	30428652	MPPED2	+	-0.0421631	0.00670782	3.33998e-10	17902	COPD	0	0	0	0	0
	cg17729249	18	51788448	NA	+	-0.0376587	0.00599122	3.34058e-10	17902	COPD	0	0	0	0	0
	cg18696449	1	150121027	PLEKHO1;PLEKHO1;PLEKHO1	+	-0.0391997	0.00623655	3.34403e-10	17902	COPD	0	0	0	0	0
	cg00858840	2	171573839	SP5	+	0.0275229	0.00437883	3.34469e-10	17902	COPD	0	0	0	1	0
	cg20585530	14	60975912	SIX6	+	0.0254314	0.00404632	3.35295e-10	17902	COPD	0	0	0	0	0
	cg18915128	17	26878963	UNC119;UNC119	-	-0.0581443	0.00925121	3.35335e-10	17902	COPD	0	0	0	0	0
	cg07140140	17	41979664	MPP2;MPP2;MPP2;MPP2;MPP2;MPP2;MPP2;MPP2	+	-0.0508643	0.00809299	3.35483e-10	17902	COPD	0	0	0	0	0
	cg00282674	1	167416847	CD247;CD247	+	0.0342746	0.00545352	3.35744e-10	17902	COPD	0	0	0	0	0
	cg23473819	19	708670	PALM;PALM	-	0.0320147	0.00509398	3.35816e-10	17902	COPD	0	0	0	0	0
	cg18496842	8	21980508	HR;HR	-	-0.0606347	0.00964848	3.36765e-10	17902	COPD	0	0	0	1	0
	cg24735196	22	36763973	MYH9	+	-0.0326584	0.00519681	3.36916e-10	17902	COPD	0	0	0	0	0
	cg13357998	18	26306232	NA	+	-0.03852	0.00612979	3.37462e-10	17902	COPD	0	0	0	0	0
	cg05301486	19	2446864	LMNB2	-	0.055783	0.008877	3.37599e-10	17902	COPD	0	0	0	0	0
	cg08803263	16	80966302	NA	-	0.027289	0.00434273	3.3797e-10	17902	COPD	0	0	0	0	0
	cg00529563	2	133299275	GPR39	+	-0.0534038	0.00849898	3.38571e-10	17902	COPD	0	0	0	0	0
	cg08675869	15	96876737	NR2F2;NR2F2;NR2F2;NR2F2;NR2F2	+	0.0374274	0.00595648	3.38749e-10	17902	COPD	0	0	0	0	0
	cg13619623	7	33637324	BBS9;BBS9;BBS9;BBS9	+	0.0300874	0.00478837	3.38817e-10	17902	COPD	0	0	0	0	0
	cg22974245	8	133930507	TG	-	-0.0352066	0.00560308	3.38824e-10	17902	COPD	0	0	0	0	0
	cg24706012	18	51755942	NA	+	-0.0324343	0.00516194	3.38966e-10	17902	COPD	0	0	0	0	0
	cg27018019	2	242052394	PASK;PASK;PASK;PASK	-	-0.0413878	0.00658691	3.39004e-10	17902	COPD	0	0	0	1	0
	cg24247537	11	457278	PTDSS2	+	0.0259448	0.00412915	3.39039e-10	17902	COPD	0	0	0	0	0
	cg08375515	17	12694121	LOC100128006;ARHGAP44	-	-0.0248268	0.00395124	3.3912e-10	17902	COPD	0	0	0	0	0
	cg10965178	1	43766752	TIE1	-	-0.0434631	0.0069175	3.39614e-10	17902	COPD	0	0	0	1	0
	cg01531127	17	1269083	YWHAE;YWHAE	+	-0.0294727	0.00469114	3.40596e-10	17902	COPD	0	0	0	0	0
	cg06880420	1	200119987	NR5A2;NR5A2	-	-0.0340709	0.00542334	3.41364e-10	17902	COPD	0	0	0	0	0
	cg16135716	12	14133887	GRIN2B	+	0.0213399	0.00339688	3.41539e-10	17902	COPD	0	0	0	0	0
	cg25710235	13	21276842	IL17D	-	0.0295459	0.00470316	3.41645e-10	17902	COPD	0	0	0	0	0
	cg03334071	17	8860431	PIK3R5;PIK3R5;PIK3R5;PIK3R5;PIK3R5	-	-0.0411322	0.0065476	3.41877e-10	17902	COPD	0	0	0	0	0
	cg02085953	2	97202260	ARID5A	+	-0.0499532	0.00795186	3.42071e-10	17902	COPD	0	0	0	0	0
	cg18704527	22	19962042	ARVCF	+	0.0355428	0.005658	3.42243e-10	17902	COPD	0	0	0	1	0
	cg13075942	14	69035884	RAD51L1	-	-0.0452765	0.00720766	3.42567e-10	17902	COPD	0	0	0	1	0
	cg18041719	7	84671560	SEMA3D	-	-0.0299651	0.00477023	3.42646e-10	17902	COPD	0	0	0	0	0
	cg25312353	15	70772463	NA	-	-0.0304866	0.00485336	3.42956e-10	17902	COPD	0	0	0	0	0
	cg01864251	19	35993171	DMKN;DMKN;DMKN;DMKN;DMKN;DMKN;DMKN;DMKN	-	-0.0370854	0.00590399	3.43263e-10	17902	COPD	0	0	0	0	0
	cg21099759	2	160567993	MARCH7;MARCH7;MARCH7;BAZ2B	-	-0.0323481	0.00514992	3.43517e-10	17902	COPD	0	0	0	0	0
	cg25625127	5	137977051	NA	+	-0.0514465	0.00819075	3.44045e-10	17902	COPD	0	0	0	0	0
	cg18710784	11	132813563	OPCML;OPCML	-	0.0263688	0.00419824	3.44347e-10	17902	COPD	0	0	0	0	0
	cg08421448	16	31106703	VKORC1;VKORC1	+	0.0478341	0.00761589	3.4453e-10	17902	COPD	0	0	0	0	0
	cg23042510	10	131757695	EBF3	+	0.0241288	0.00384178	3.44979e-10	17902	COPD	0	0	0	1	0
	cg20119370	2	200088705	NA	-	-0.039881	0.00635002	3.45382e-10	17902	COPD	0	0	0	0	0
	cg16095928	1	17466954	NA	+	-0.0520375	0.00828578	3.45629e-10	17902	COPD	0	0	0	0	0
	cg12584935	1	112554181	NA	-	-0.0512256	0.00815664	3.45853e-10	17902	COPD	0	0	0	0	0
	cg25276892	22	40573076	TNRC6B;TNRC6B;TNRC6B	-	-0.0349738	0.00556899	3.46177e-10	17902	COPD	0	0	0	0	0
	cg16856286	12	54332992	HOXC13	+	0.0217784	0.00346788	3.46306e-10	17902	COPD	0	0	0	0	0
	cg12799781	17	12569110	MYOCD;MYOCD	+	0.0276617	0.00440477	3.46501e-10	17902	COPD	0	0	0	0	0
	cg12709085	19	35502231	GRAMD1A;GRAMD1A	-	-0.0429079	0.00683262	3.46685e-10	17902	COPD	0	0	0	0	0
	cg00628816	16	89050414	NA	-	-0.0370075	0.0058931	3.46837e-10	17902	COPD	0	0	0	0	0
	cg12552319	18	34216174	FHOD3;FHOD3;FHOD3	-	-0.0431105	0.00686501	3.4694e-10	17902	COPD	0	0	0	0	0
	cg21845434	16	20085100	GPR139	+	0.0259494	0.00413233	3.47244e-10	17902	COPD	0	0	0	0	0
	cg12030298	15	62532039	NA	+	-0.0469593	0.00747812	3.47353e-10	17902	COPD	0	0	0	0	0
	cg09945813	17	70711001	SLC39A11;SLC39A11	+	0.0494667	0.00787742	3.47378e-10	17902	COPD	0	0	0	0	0
	cg20670909	1	56891056	NA	-	-0.044189	0.00703769	3.48796e-10	17902	COPD	0	0	0	0	0
	cg08331124	3	168851801	MECOM;MECOM;MECOM;MECOM;MECOM;MECOM;MECOM	+	-0.0289103	0.00460438	3.48894e-10	17902	COPD	0	0	0	0	0
	cg14015044	8	22960619	TNFRSF10C;TNFRSF10C	+	0.0255921	0.00407595	3.49045e-10	17902	COPD	0	0	0	0	0
	cg01876832	1	221968853	NA	+	-0.0486869	0.00775421	3.49124e-10	17902	COPD	0	0	0	0	0
	cg01410314	9	77641437	C9orf41	-	-0.0395343	0.00629677	3.49726e-10	17902	COPD	0	0	1	0	0
	cg19744173	2	112913178	FBLN7;FBLN7	+	0.0374766	0.00596904	3.4976e-10	17902	COPD	0	0	0	1	0
	cg00572206	11	75221380	GDPD5	+	-0.0519437	0.00827364	3.50364e-10	17902	COPD	0	0	0	0	0
	cg17329670	18	43652255	PSTPIP2	+	0.0246083	0.00391967	3.50496e-10	17902	COPD	0	0	0	1	0
	cg16342538	2	31607367	XDH	+	-0.0299952	0.00477777	3.50665e-10	17902	COPD	0	0	0	0	0
	cg08356214	19	7460327	ARHGEF18	-	-0.0282116	0.0044939	3.51377e-10	17902	COPD	0	0	0	0	0
	cg14110380	7	89841210	STEAP2;STEAP2;STEAP2;STEAP2-AS1;STEAP2;STEAP2;STEAP2;STEAP2;STEAP2;STEAP2;STEAP2	-	0.0215546	0.00343352	3.51505e-10	17902	COPD	0	0	0	0	0
	cg20344372	7	39662520	RALA	-	-0.0449141	0.00715463	3.51678e-10	17902	COPD	0	0	0	0	0
	cg20389954	11	62195515	NA	+	-0.0218266	0.00347704	3.52312e-10	17902	COPD	0	0	0	0	0
	cg08651937	3	156530506	PA2G4P4	+	-0.0395681	0.00630358	3.52925e-10	17902	COPD	0	0	0	0	0
	cg10797874	1	172863444	NA	+	-0.0307158	0.00489341	3.53186e-10	17902	COPD	0	0	0	0	0
	cg26786368	12	121976655	KDM2B;KDM2B	+	-0.0399993	0.00637243	3.53264e-10	17902	COPD	0	0	0	0	0
	cg26556385	19	41025574	SPTBN4	-	0.0252886	0.00402885	3.53421e-10	17902	COPD	0	0	0	0	0
	cg14005246	14	54413671	NA	-	0.0203463	0.00324158	3.53887e-10	17902	COPD	0	0	0	1	0
	cg21709126	2	106484774	NCK2;NCK2;NCK2	+	-0.0623434	0.00993269	3.54038e-10	17902	COPD	0	0	0	1	0
	cg09595947	2	128617510	NA	+	0.0374938	0.0059739	3.54743e-10	17902	COPD	0	0	0	1	0
	cg06701353	6	6611038	LY86;LY86-AS1	+	0.0468345	0.00746234	3.55114e-10	17902	COPD	0	0	0	1	0
	cg17220749	1	230249292	GALNT2	+	0.0510989	0.00814202	3.5548e-10	17902	COPD	0	0	0	0	0
	cg17739573	4	74905354	CXCL3	+	-0.024565	0.00391425	3.55879e-10	17902	COPD	0	0	0	1	0
	cg03853945	13	84024017	NA	+	-0.0360598	0.0057459	3.55967e-10	17902	COPD	0	0	0	0	0
	cg18845433	12	53193325	NA	-	-0.0423743	0.0067522	3.56214e-10	17902	COPD	0	0	0	0	0
	cg24105144	10	99187121	PGAM1	+	-0.0401477	0.00639761	3.56714e-10	17902	COPD	0	0	0	0	0
	cg03185794	13	101237439	NA	-	-0.0472613	0.00753123	3.56786e-10	17902	COPD	0	0	0	0	0
	cg25720804	5	170736389	TLX3	+	0.0198887	0.00316933	3.56821e-10	17902	COPD	0	0	0	0	0
	cg15653173	13	112723034	SOX1	-	0.0301195	0.00479965	3.56872e-10	17902	COPD	0	0	0	0	0
	cg07560588	1	67884788	SERBP1;SERBP1;SERBP1;SERBP1	-	-0.0417717	0.0066568	3.57562e-10	17902	COPD	0	0	0	0	0
	cg23328448	11	110216891	NA	+	-0.0274461	0.00437386	3.57604e-10	17902	COPD	0	0	0	0	0
	cg12850078	15	89922071	LOC254559	-	0.0250976	0.00399966	3.5782e-10	17902	COPD	0	0	0	0	0
	cg09805010	3	24536077	THRB;THRB;THRB	+	0.0189897	0.00302628	3.57851e-10	17902	COPD	0	0	0	0	0
	cg06562283	11	78781557	ODZ4	-	-0.0497535	0.00792929	3.58471e-10	17902	COPD	0	0	0	0	0
	cg17275700	4	91049007	FAM190A	-	0.0167152	0.00266412	3.59536e-10	17902	COPD	0	0	0	0	0
	cg17023094	5	95927275	LOC101929710	+	-0.0385852	0.00614988	3.59651e-10	17902	COPD	0	0	0	1	0
	cg16480239	20	9160245	PLCB4	+	-0.0370685	0.00590826	3.59941e-10	17902	COPD	0	0	0	0	0
	cg24692812	11	95416047	NA	-	-0.0421132	0.00671257	3.6048e-10	17902	COPD	0	0	0	0	0
	cg03408556	1	247274709	C1orf229;C1orf229	-	0.0236089	0.00376315	3.60653e-10	17902	COPD	0	0	0	0	0
	cg09221297	1	205016193	CNTN2	-	-0.045886	0.0073142	3.60995e-10	17902	COPD	0	0	0	0	0
	cg24806920	6	17883744	KIF13A;KIF13A;KIF13A;KIF13A	-	-0.0445854	0.00710693	3.6108e-10	17902	COPD	0	0	0	0	0
	cg14550518	3	21792938	ZNF385D	-	-0.0194554	0.00310134	3.61725e-10	17902	COPD	0	0	0	0	0
	cg24049468	1	65615281	AK3L1;AK3L1;AK3L1	-	0.030172	0.00480967	3.61854e-10	17902	COPD	0	0	0	0	0
	cg25983635	4	95678918	BMPR1B	+	0.0346982	0.00553149	3.6266e-10	17902	COPD	0	0	0	0	0
	cg14557714	9	90341385	CTSL1;CTSL1	+	0.0196157	0.00312715	3.62957e-10	17902	COPD	0	0	0	0	0
	cg18843330	22	38072000	LGALS1	-	-0.0463261	0.00738535	3.6299e-10	17902	COPD	0	0	0	0	0
	cg21928701	19	822086	LPPR3	+	0.0284262	0.00453217	3.64367e-10	17902	COPD	0	0	0	0	0
	cg01973264	16	26174911	NA	+	-0.0423484	0.0067521	3.64882e-10	17902	COPD	0	0	0	0	0
	cg19592235	15	65360486	RASL12	+	0.0414623	0.00661082	3.64892e-10	17902	COPD	0	0	0	0	0
	cg16169149	19	44286069	KCNN4	+	-0.0380017	0.00605925	3.65345e-10	17902	COPD	0	0	0	0	0
	cg18660842	16	89364125	ANKRD11;ANKRD11;ANKRD11;ANKRD11	-	0.05078	0.00809674	3.65393e-10	17902	COPD	0	0	0	0	0
	cg22116858	10	105241934	NEURL1-AS1	+	-0.0471716	0.00752147	3.65579e-10	17902	COPD	0	0	0	0	0
	cg20861261	2	18944917	NA	-	-0.0331674	0.00528878	3.66313e-10	17902	COPD	0	0	0	0	0
	cg19091967	8	96049113	NDUFAF6	+	0.0583787	0.00930897	3.66423e-10	17902	COPD	0	0	0	1	0
	cg26024843	9	137533949	COL5A1;COL5A1	-	0.0303504	0.00483983	3.6702e-10	17902	COPD	0	0	0	1	0
	cg16409795	3	150497431	NA	+	0.050164	0.0079998	3.67764e-10	17902	COPD	0	0	0	0	0
	cg08888522	2	163172908	IFIH1	-	-0.0320637	0.00511331	3.67827e-10	17902	COPD	0	0	0	1	0
	cg19555708	6	32159604	GPSM3	+	-0.0465636	0.0074257	3.67907e-10	17902	COPD	0	0	0	0	0
	cg12973823	10	73795916	NA	+	-0.0608946	0.00971124	3.68087e-10	17902	COPD	0	0	0	0	0
	cg12269535	6	43142014	SRF	-	-0.0373589	0.00595788	3.68128e-10	17902	COPD	0	0	0	0	0
	cg20420774	7	141574800	NA	+	-0.0430136	0.00686015	3.69141e-10	17902	COPD	0	0	0	0	0
	cg10737415	15	34190524	AVEN	+	-0.037053	0.00590953	3.69231e-10	17902	COPD	0	0	0	0	0
	cg18273840	5	45695643	HCN1	-	0.0209605	0.00334314	3.70033e-10	17902	COPD	0	0	0	0	0
	cg16158874	19	46095562	GPR4	+	0.0643538	0.0102643	3.70112e-10	17902	COPD	0	0	0	0	0
	cg01579114	2	30446683	NA	+	0.026447	0.00421833	3.70402e-10	17902	COPD	0	0	0	1	0
	cg17530247	3	48955643	ARIH2;C3orf71;C3orf71	+	-0.0305442	0.00487191	3.7064e-10	17902	COPD	0	0	0	1	0
	cg03876812	1	243898920	AKT3;AKT3;AKT3	-	-0.031001	0.00494487	3.70881e-10	17902	COPD	0	0	0	0	0
	cg13331200	3	85008587	CADM2;CADM2;CADM2;CADM2	-	0.0203447	0.0032452	3.71274e-10	17902	COPD	0	0	0	1	0
	cg10918927	12	54411193	HOXC4;HOXC5;HOXC4;HOXC6;HOXC6	+	-0.0315268	0.00502897	3.7164e-10	17902	COPD	0	0	0	0	0
	cg25779355	11	86235351	ME3;ME3;ME3	-	-0.041267	0.0065827	3.71665e-10	17902	COPD	0	0	0	0	0
	cg27634379	12	91505674	LUM	-	-0.028526	0.00455048	3.72194e-10	17902	COPD	0	0	0	1	0
	cg13024709	2	131792772	ARHGEF4;ARHGEF4	+	0.0305733	0.00487713	3.72392e-10	17902	COPD	0	0	0	0	0
	cg11548303	8	23567350	NA	+	0.0279508	0.00445893	3.72882e-10	17902	COPD	0	0	0	0	0
	cg25464739	16	73846088	NA	+	-0.0327142	0.005219	3.73395e-10	17902	COPD	0	0	0	1	0
	cg11148820	17	13289156	NA	-	-0.0355925	0.00567838	3.73894e-10	17902	COPD	0	0	0	1	0
	cg07622996	2	14772564	FAM84A	-	0.0271819	0.00433659	3.73986e-10	17902	COPD	0	0	0	0	0
	cg01040624	3	124828123	SLC12A8	-	0.0442876	0.00706621	3.75215e-10	17902	COPD	0	0	0	0	0
	cg13755398	6	7138883	RREB1;RREB1;RREB1;RREB1	-	-0.0361156	0.00576248	3.75578e-10	17902	COPD	0	0	0	0	0
	cg26749761	19	13372030	CACNA1A;CACNA1A;CACNA1A;CACNA1A;CACNA1A	+	-0.0437654	0.00698305	3.75584e-10	17902	COPD	0	0	0	0	0
	cg10855833	11	34636534	NA	-	-0.029375	0.00468713	3.76086e-10	17902	COPD	0	0	0	0	0
	cg10842385	4	79555212	NA	+	-0.0302904	0.00483329	3.7639e-10	17902	COPD	0	0	0	0	0
	cg07168346	8	82197661	NA	-	-0.0369472	0.00589559	3.76678e-10	17902	COPD	0	0	0	0	0
	cg12044210	15	29213858	APBA2;APBA2;APBA2;APBA2	+	0.0624355	0.00996284	3.76871e-10	17902	COPD	0	0	0	1	0
	cg16900876	15	63848612	USP3;USP3;USP3;USP3	+	-0.042162	0.0067278	3.76885e-10	17902	COPD	0	0	0	0	0
	cg01589129	4	74810017	NA	-	0.0285053	0.00454868	3.77157e-10	17902	COPD	0	0	0	0	0
	cg18780100	17	78682785	RPTOR;RPTOR	-	0.0440055	0.00702211	3.77189e-10	17902	COPD	0	0	0	0	0
	cg13670316	9	78507533	PCSK5	+	0.0263544	0.00420548	3.77237e-10	17902	COPD	0	0	0	1	0
	cg12033216	14	59130157	NA	+	-0.0452343	0.00721857	3.77987e-10	17902	COPD	0	0	0	0	0
	cg05851482	16	392723	AXIN1;AXIN1	+	0.0446157	0.00712005	3.78398e-10	17902	COPD	0	0	0	0	0
	cg24387198	3	133381208	TOPBP1	+	-0.0393504	0.00627993	3.78777e-10	17902	COPD	0	0	0	0	0
	cg06007282	2	45231467	NA	-	0.0335867	0.00536049	3.7986e-10	17902	COPD	0	0	0	0	0
	cg19578660	10	3511600	NA	-	-0.0297396	0.00474649	3.79874e-10	17902	COPD	0	0	0	0	0
	cg06242562	2	224993305	NA	-	-0.0351275	0.00560665	3.80537e-10	17902	COPD	0	0	0	0	0
	cg01881062	1	6660403	KLHL21	+	-0.0388075	0.0061942	3.81012e-10	17902	COPD	0	0	0	0	0
	cg08566792	14	83721991	NA	-	-0.0310387	0.00495434	3.81447e-10	17902	COPD	0	0	0	0	0
	cg12670305	6	31762630	VARS	+	-0.0251998	0.00402252	3.82137e-10	17902	COPD	0	0	0	1	0
	cg11161678	10	104373021	SUFU;SUFU	-	0.0394672	0.00630019	3.82683e-10	17902	COPD	0	0	0	0	0
	cg01203960	5	176735073	MXD3;MXD3	+	-0.0652172	0.0104108	3.82935e-10	17902	COPD	0	1	0	0	0
	cg15445952	22	43653574	SCUBE1	-	0.0443686	0.00708289	3.83302e-10	17902	COPD	0	0	0	1	0
	cg05671501	3	12395554	PPARG;PPARG;PPARG;PPARG	+	-0.0376439	0.00600971	3.84187e-10	17902	COPD	0	0	0	0	0
	cg05870072	16	54965087	IRX5	+	0.0224933	0.00359121	3.85183e-10	17902	COPD	0	0	0	0	0
	cg26708144	11	119211650	C1QTNF5;C1QTNF5;MFRP	-	0.0319916	0.00510774	3.85401e-10	17902	COPD	0	0	0	0	0
	cg17572695	3	140290322	NA	+	-0.0374629	0.0059814	3.85688e-10	17902	COPD	0	0	0	0	0
	cg09292545	13	99137243	STK24;STK24;STK24	-	-0.0567495	0.00906082	3.85823e-10	17902	COPD	0	0	0	0	0
	cg16838554	2	61100035	LINC01185	-	-0.0284495	0.00454248	3.86284e-10	17902	COPD	0	0	0	0	0
	cg21113740	1	79472343	ELTD1;ELTD1	-	0.0346817	0.00553767	3.86568e-10	17902	COPD	0	0	0	0	0
	cg12877354	10	45873196	ALOX5	-	0.0432182	0.00690073	3.86653e-10	17902	COPD	0	0	0	0	0
	cg26401955	19	58740730	ZNF544	-	-0.0282809	0.00451576	3.86944e-10	17902	COPD	0	0	0	0	0
	cg15697257	5	150020212	SYNPO;SYNPO;SYNPO;SYNPO;SYNPO;SYNPO	+	-0.0544733	0.00869814	3.87167e-10	17902	COPD	0	0	0	0	0
	cg20897136	10	74034667	DDIT4	-	-0.0371484	0.00593185	3.87437e-10	17902	COPD	0	0	0	0	0
	cg02482159	16	89290099	ZNF778;ZNF778;ZNF778	+	-0.0496201	0.00792361	3.87965e-10	17902	COPD	0	0	0	0	0
	cg14528486	20	62666862	LINC00176;LINC00176	-	-0.0500955	0.00799953	3.87969e-10	17902	COPD	0	0	0	0	0
	cg22964469	11	121337508	SORL1	-	-0.0388214	0.00619944	3.88516e-10	17902	COPD	0	0	0	0	0
	cg04957214	4	90758221	SNCA;SNCA;SNCA-AS1;SNCA;SNCA;SNCA	-	0.0175682	0.00280553	3.88718e-10	17902	COPD	0	0	0	0	0
	cg18290871	13	92756448	GPC5	+	-0.0294166	0.00469771	3.88993e-10	17902	COPD	0	0	0	0	0
	cg04111435	11	63448455	RTN3;RTN3;RTN3;RTN3	+	-0.0330228	0.00527366	3.89151e-10	17902	COPD	0	0	0	0	0
	cg13974595	11	119232198	USP2;USP2;USP2	+	-0.0486847	0.00777507	3.89621e-10	17902	COPD	0	0	0	0	0
	cg05560983	10	106402168	SORCS3	+	0.0328816	0.0052513	3.89704e-10	17902	COPD	0	0	0	0	0
	cg16618104	12	104853100	CHST11	+	-0.0303435	0.00484625	3.9066e-10	17902	COPD	0	0	0	1	0
	cg04108875	10	121353200	TIAL1;TIAL1	-	-0.036555	0.00583843	3.90964e-10	17902	COPD	0	0	0	0	0
	cg07474665	13	41627549	NA	+	-0.0369678	0.00590456	3.91508e-10	17902	COPD	0	0	0	0	0
	cg08076558	3	174964225	NAALADL2-AS2;NAALADL2	+	-0.0379965	0.00606894	3.91697e-10	17902	COPD	0	0	0	0	0
	cg25351763	5	71724363	NA	+	-0.0367591	0.00587151	3.92272e-10	17902	COPD	0	0	0	0	0
	cg07448458	5	142249373	ARHGAP26-AS1;ARHGAP26;ARHGAP26	+	-0.0384352	0.00613927	3.92366e-10	17902	COPD	0	0	0	0	0
	cg16494291	1	243876786	AKT3;AKT3;AKT3	-	0.0297954	0.00475933	3.92672e-10	17902	COPD	0	0	0	0	0
	cg13080316	5	150114219	DCTN4;DCTN4;DCTN4	+	-0.0390894	0.00624391	3.92735e-10	17902	COPD	0	0	0	0	0
	cg21584092	7	76007002	NA	+	-0.071633	0.0114423	3.9282e-10	17902	COPD	0	0	0	0	0
	cg24161740	15	75163004	SCAMP2	+	-0.0340494	0.00543917	3.9368e-10	17902	COPD	0	1	0	0	0
	cg05446424	2	14772734	FAM84A	+	0.0189113	0.003021	3.93905e-10	17902	COPD	0	0	0	0	0
	cg02040650	20	57604021	ATP5E;SLMO2-ATP5E;SLMO2-ATP5E	-	-0.0328492	0.00524758	3.94071e-10	17902	COPD	0	0	0	0	0
	cg10077311	2	167986462	XIRP2-AS1;XIRP2;XIRP2;XIRP2	-	-0.0447916	0.00715548	3.94351e-10	17902	COPD	0	0	0	0	0
	cg02982740	12	122429384	WDR66	-	-0.0417513	0.00666994	3.94698e-10	17902	COPD	0	0	0	0	0
	cg27573991	1	247712512	C1orf150	+	-0.00980539	0.00156649	3.95069e-10	17902	COPD	0	0	0	0	0
	cg07237505	2	66721911	MEIS1	+	-0.0409737	0.00654587	3.95077e-10	17902	COPD	0	0	0	0	0
	cg23761616	4	159131339	TMEM144	-	0.0337597	0.00539341	3.95172e-10	17902	COPD	0	0	0	0	0
	cg17300051	2	155554130	KCNJ3	+	0.0355165	0.00567408	3.95199e-10	17902	COPD	0	0	0	1	0
	cg18384588	22	46463747	NA	+	-0.0344551	0.00550452	3.95211e-10	17902	COPD	0	0	0	1	0
	cg01464849	3	160120481	SMC4;SMC4;SMC4;SMC4;SMC4;SMC4	+	-0.0209724	0.00335058	3.95453e-10	17902	COPD	0	0	0	0	0
	cg15916144	1	166059153	FAM78B	-	-0.0389985	0.00623061	3.95795e-10	17902	COPD	0	0	0	0	0
	cg27345946	3	9835511	ARPC4;ARPC4;ARPC4;TADA3;TADA3	-	-0.0360225	0.00575538	3.96459e-10	17902	COPD	0	0	0	0	0
	cg16497398	16	87470083	ZCCHC14	+	-0.0344441	0.00550333	3.96855e-10	17902	COPD	0	0	0	0	0
	cg26284484	11	44592257	CD82;CD82	-	-0.0643529	0.0102822	3.97052e-10	17902	COPD	0	1	0	0	0
	cg15349661	10	4169941	NA	-	-0.0525096	0.00839006	3.97404e-10	17902	COPD	0	0	0	0	0
	cg27529588	13	20975121	NA	+	-0.0363904	0.00581459	3.97616e-10	17902	COPD	0	0	0	0	0
	cg04009575	1	160714382	SLAMF7;SLAMF7;SLAMF7;SLAMF7;SLAMF7;SLAMF7;SLAMF7;SLAMF7;SLAMF7;SLAMF7	+	-0.0359896	0.00575055	3.97652e-10	17902	COPD	0	0	0	0	0
	cg11993160	18	12404041	NA	+	-0.0320766	0.00512542	3.97957e-10	17902	COPD	0	0	0	0	0
	cg12918213	12	116581414	MED13L	-	-0.0314679	0.00502822	3.98155e-10	17902	COPD	0	0	0	0	0
	cg20193324	13	26626134	SHISA2	+	0.0210729	0.00336734	3.98759e-10	17902	COPD	0	0	0	0	0
	cg14108380	9	139299357	SDCCAG3;SDCCAG3;SDCCAG3	+	-0.0290123	0.00463623	3.99484e-10	17902	COPD	0	0	0	0	0
	cg02639359	19	17862017	FCHO1;FCHO1;FCHO1;FCHO1	-	-0.0335361	0.00535916	3.99539e-10	17902	COPD	0	0	0	0	0
	cg06920263	16	14599967	PARN;PARN;PARN	-	-0.0466294	0.00745154	3.99595e-10	17902	COPD	0	0	0	0	0
	cg08799257	11	60859078	NA	+	-0.044999	0.00719166	4.01087e-10	17902	COPD	0	0	0	0	0
	cg26102687	11	130635926	NA	+	-0.0394427	0.00630368	4.01116e-10	17902	COPD	0	0	0	1	0
	cg09404551	8	121136951	COL14A1	-	0.0347734	0.00555783	4.02254e-10	17902	COPD	0	0	0	0	0
	cg20555237	11	64850581	ZFPL1;CDCA5	+	-0.0395333	0.00631864	4.02345e-10	17902	COPD	0	0	0	0	0
	cg21647257	19	36523945	CLIP3	+	0.0394306	0.00630233	4.02613e-10	17902	COPD	0	0	0	0	0
	cg23682556	3	59374670	NA	+	-0.0425316	0.00679799	4.02661e-10	17902	COPD	0	0	0	0	0
	cg19210770	2	220379091	ACCN4;ACCN4	-	0.0266433	0.00425882	4.03848e-10	17902	COPD	0	0	0	0	0
	cg00770613	3	190063300	NA	-	-0.0332624	0.00531691	4.04039e-10	17902	COPD	0	0	0	0	0
	cg09787101	3	188573583	LPP;LPP;LPP	+	0.0387124	0.00618812	4.04119e-10	17902	COPD	0	0	0	0	0
	cg16655346	1	211656955	RD3;RD3	-	-0.0478696	0.00765248	4.05401e-10	17902	COPD	0	0	0	0	0
	cg01640150	8	67578143	VCPIP1	-	-0.0491232	0.007853	4.05635e-10	17902	COPD	0	0	0	0	0
	cg27376550	11	118971203	DPAGT1	+	-0.0398366	0.00636887	4.06823e-10	17902	COPD	0	0	0	0	0
	cg17111800	12	746130	NINJ2;NINJ2;LOC100049716	+	0.0446657	0.0071411	4.07215e-10	17902	COPD	0	0	0	1	0
	cg07436934	16	11033974	DEXI	-	0.0402466	0.00643464	4.07365e-10	17902	COPD	0	0	0	0	0
	cg02937911	8	2350559	NA	-	-0.039229	0.00627218	4.07989e-10	17902	COPD	0	0	0	0	0
	cg10130628	6	30958445	NA	-	0.037353	0.00597232	4.08209e-10	17902	COPD	0	0	0	1	0
	cg04580996	2	65644214	SPRED2	-	0.0492361	0.00787255	4.08751e-10	17902	COPD	0	0	0	1	0
	cg22389380	4	26077294	NA	-	-0.028525	0.00456129	4.09914e-10	17902	COPD	0	0	0	0	0
	cg13419720	4	24561754	DHX15	-	-0.04608	0.00736846	4.09952e-10	17902	COPD	0	0	0	0	0
	cg27434562	16	77468970	ADAMTS18;ADAMTS18	-	0.0283873	0.00453933	4.101e-10	17902	COPD	0	0	0	0	0
	cg11591752	17	74729950	C17orf95	-	-0.0362936	0.00580369	4.10344e-10	17902	COPD	0	0	0	0	0
	cg00815325	19	5691899	LONP1	-	-0.0705243	0.0112775	4.10354e-10	17902	COPD	0	0	0	0	0
	cg06754496	10	52268375	SGMS1	-	-0.0347644	0.00555929	4.10753e-10	17902	COPD	0	0	0	0	0
	cg05694245	10	28034816	MKX	+	0.0237666	0.00380064	4.1091e-10	17902	COPD	0	0	0	0	0
	cg01508257	17	71338875	SDK2	+	-0.0219004	0.00350232	4.1144e-10	17902	COPD	0	0	0	0	0
	cg09564253	17	37028105	LASP1	+	-0.0325736	0.00520932	4.11895e-10	17902	COPD	0	0	0	0	0
	cg20872937	18	74961968	GALR1	-	0.0207986	0.00332632	4.12458e-10	17902	COPD	0	0	0	0	0
	cg03399583	17	77925447	TBC1D16;TBC1D16;TBC1D16;TBC1D16	+	-0.0396197	0.00633679	4.13536e-10	17902	COPD	0	0	0	0	0
	cg13867963	8	35092878	UNC5D	+	0.0231449	0.0037019	4.13963e-10	17902	COPD	0	0	0	0	0
	cg04899175	12	117798748	NOS1	-	0.0242661	0.00388124	4.1399e-10	17902	COPD	0	0	0	0	0
	cg14263349	7	151169166	RHEB	+	-0.0313769	0.00501859	4.14051e-10	17902	COPD	0	0	0	0	0
	cg25573466	3	69130853	UBA3;UBA3	-	-0.0390712	0.00624951	4.14736e-10	17902	COPD	0	0	0	0	0
	cg23177839	5	176757703	NA	-	0.0624788	0.0099937	4.14876e-10	17902	COPD	0	0	0	1	0
	cg04062032	8	10368116	NA	-	-0.036346	0.0058137	4.15001e-10	17902	COPD	0	0	0	0	0
	cg18397648	11	74907740	SLCO2B1;SLCO2B1;SLCO2B1;SLCO2B1;SLCO2B1;SLCO2B1	-	-0.0655475	0.0104847	4.15049e-10	17902	COPD	0	0	0	0	0
	cg07882213	8	21541227	NA	+	-0.0419854	0.00671589	4.15317e-10	17902	COPD	0	0	0	0	0
	cg27004870	16	88850384	FAM38A	+	-0.0292437	0.00467785	4.15641e-10	17902	COPD	0	0	0	0	0
	cg14717906	5	138641864	MATR3;MATR3	+	-0.0369807	0.00591546	4.15649e-10	17902	COPD	0	0	0	0	0
	cg07189782	10	120935712	PRDX3;PRDX3	+	-0.0438137	0.00700872	4.16217e-10	17902	COPD	0	0	0	0	0
	cg03577903	5	167857470	WWC1;WWC1;WWC1	-	-0.053037	0.00848441	4.16773e-10	17902	COPD	0	0	0	0	0
	cg05547200	18	37421988	NA	+	0.0306319	0.00490026	4.16872e-10	17902	COPD	0	0	0	0	0
	cg04256347	4	141677674	TBC1D9	+	0.0215768	0.00345178	4.17271e-10	17902	COPD	0	0	0	0	0
	cg17514850	1	21919131	NA	-	-0.0545617	0.00872858	4.17281e-10	17902	COPD	0	0	0	0	0
	cg22338960	19	38477347	SIPA1L3	-	0.0372015	0.00595146	4.17516e-10	17902	COPD	0	0	0	1	0
	cg14348397	9	109623731	NA	+	0.0286694	0.00458663	4.17982e-10	17902	COPD	0	0	0	0	0
	cg16489771	3	18480409	SATB1	-	0.0481367	0.00770106	4.17992e-10	17902	COPD	0	0	0	0	0
	cg24159636	6	18043467	NA	+	-0.0551711	0.0088269	4.1883e-10	17902	COPD	0	0	0	0	0
	cg17192934	11	64985759	SLC22A20;SLC22A20	+	-0.049127	0.0078602	4.1946e-10	17902	COPD	0	0	0	0	0
	cg14949775	4	55142834	PDGFRA	-	-0.0325216	0.00520341	4.19588e-10	17902	COPD	0	0	0	1	0
	cg24059119	19	30715575	NA	-	-0.0296962	0.00475144	4.19897e-10	17902	COPD	0	0	0	0	0
	cg14348189	17	76638084	NA	-	0.0549928	0.00879903	4.20082e-10	17902	COPD	0	0	0	0	0
	cg11519114	4	25862037	SEL1L3;SEL1L3;SEL1L3	-	-0.0479752	0.00767624	4.202e-10	17902	COPD	0	0	0	0	0
	cg01538305	14	100658948	NA	-	-0.0450051	0.00720125	4.2075e-10	17902	COPD	0	0	0	1	0
	cg14404577	11	102482191	MMP20	+	-0.043929	0.00702909	4.20813e-10	17902	COPD	0	0	0	0	0
	cg13800209	15	37390284	MEIS2;MEIS2;MEIS2;MEIS2;MEIS2;MEIS2;MEIS2	-	0.0187404	0.00299882	4.21772e-10	17902	COPD	0	0	0	0	0
	cg20650602	1	108613696	NA	+	-0.0383519	0.00613713	4.2202e-10	17902	COPD	0	0	0	0	0
	cg10807894	12	125169804	NA	-	-0.0481307	0.00770201	4.22127e-10	17902	COPD	0	0	0	0	0
	cg20919773	8	17782244	PCM1	+	-0.0388716	0.00622066	4.23006e-10	17902	COPD	0	0	0	0	0
	cg12855915	15	68878828	CORO2B	+	-0.0560506	0.00896998	4.23255e-10	17902	COPD	0	0	0	0	0
	cg14391437	9	73651683	TRPM3	+	-0.0294306	0.00470989	4.23282e-10	17902	COPD	0	0	0	0	0
	cg02212548	20	31240484	C20orf203	-	-0.0548041	0.00877114	4.24496e-10	17902	COPD	0	0	0	1	0
	cg08122140	14	34420415	EGLN3	+	0.0250083	0.00400251	4.24728e-10	17902	COPD	0	0	0	0	0
	cg00549331	1	110802624	NA	+	-0.0344068	0.0055069	4.25314e-10	17902	COPD	0	0	0	0	0
	cg24677763	1	204592235	LRRN2;LRRN2	+	-0.0445361	0.00712839	4.25924e-10	17902	COPD	0	0	0	0	0
	cg10174466	8	11739341	NA	+	-0.0330201	0.0052855	4.27067e-10	17902	COPD	0	0	0	0	0
	cg21182799	10	128327492	NA	-	0.0477228	0.007639	4.27155e-10	17902	COPD	0	0	0	0	0
	cg03234093	9	95800911	NA	-	-0.0570223	0.00912779	4.27542e-10	17902	COPD	0	0	0	0	0
	cg06490868	10	79725233	NA	-	-0.0373473	0.00597833	4.27562e-10	17902	COPD	0	0	0	0	0
	cg25156688	11	27744054	BDNF	-	0.0332853	0.00532813	4.27609e-10	17902	COPD	0	0	0	0	0
	cg08668199	3	127795571	NA	+	0.0201685	0.00322849	4.27748e-10	17902	COPD	0	0	0	0	0
	cg25123083	11	65902172	PACS1	-	-0.031362	0.00502032	4.27816e-10	17902	COPD	0	0	0	1	0
	cg27620695	2	223709253	NA	+	-0.0349861	0.00560061	4.28299e-10	17902	COPD	0	0	0	0	0
	cg26114043	4	128544375	NA	+	0.0150119	0.00240318	4.28746e-10	17902	COPD	0	0	0	0	0
	cg14165051	2	230135879	PID1;PID1;PID1;PID1	-	0.020223	0.0032374	4.28756e-10	17902	COPD	0	0	0	0	0
	cg15708153	19	56879554	ZNF542;ZNF542;ZNF542;ZNF542	+	0.0168778	0.0027019	4.28822e-10	17902	COPD	0	0	0	1	0
	cg08500763	17	37894636	GRB7;GRB7;GRB7	+	0.0391901	0.0062738	4.28845e-10	17902	COPD	0	0	0	0	0
	cg20985450	13	100621382	ZIC5	+	0.020858	0.00333911	4.2904e-10	17902	COPD	0	0	0	0	0
	cg10482632	1	201476606	CSRP1;CSRP1	-	-0.0322337	0.00516029	4.29222e-10	17902	COPD	0	0	0	0	0
	cg27152890	19	45900241	PPP1R13L;PPP1R13L	-	0.0147028	0.00235379	4.29422e-10	17902	COPD	0	0	0	0	0
	cg08529529	13	31309799	ALOX5AP	-	-0.0358524	0.00573969	4.29485e-10	17902	COPD	0	0	0	0	0
	cg18282017	2	208090753	LOC101927865	+	0.0377101	0.0060371	4.29518e-10	17902	COPD	0	0	0	0	0
	cg13049836	21	47791456	PCNT	+	-0.0349265	0.00559163	4.30036e-10	17902	COPD	0	0	0	0	0
	cg19162970	7	38710069	NA	+	-0.0422971	0.00677215	4.313e-10	17902	COPD	0	0	0	0	0
	cg10278102	11	20410216	PRMT3;PRMT3;PRMT3	+	-0.0284816	0.00456021	4.3148e-10	17902	COPD	0	0	0	0	0
	cg21362811	5	176765576	LMAN2	-	0.0497555	0.00796661	4.3197e-10	17902	COPD	0	0	0	0	0
	cg13255061	17	17616093	RAI1	+	-0.0362016	0.00579644	4.3202e-10	17902	COPD	0	0	0	0	0
	cg00458039	12	64615340	C12orf66;C12orf66;C12orf66	+	-0.0425106	0.00680689	4.32732e-10	17902	COPD	0	0	0	0	0
	cg10610342	20	2635484	SNORA51;SNORD86;NOP56;NOP56	-	-0.0445669	0.00713619	4.328e-10	17902	COPD	0	0	0	0	0
	cg22124000	11	105115332	NA	-	-0.0340678	0.00545509	4.32965e-10	17902	COPD	0	0	0	0	0
	cg03278467	1	67631521	IL23R	+	-0.0368139	0.00589484	4.33085e-10	17902	COPD	0	0	0	0	0
	cg16526047	1	949893	ISG15	+	-0.0355992	0.00570035	4.33113e-10	17902	COPD	0	0	0	0	0
	cg02285922	5	119799862	PRR16	-	0.0206865	0.00331245	4.33139e-10	17902	COPD	0	0	0	0	0
	cg26583403	1	8933878	ENO1	-	-0.0404735	0.00648112	4.33837e-10	17902	COPD	0	0	0	0	0
	cg03897101	19	45271271	NA	+	-0.0371281	0.00594548	4.3403e-10	17902	COPD	0	0	0	0	0
	cg01376829	2	102804405	IL1RL2	+	0.026938	0.0043138	4.34399e-10	17902	COPD	0	0	0	0	0
	cg16695258	8	11528902	NA	-	-0.0388272	0.00621788	4.34882e-10	17902	COPD	0	0	0	0	0
	cg01223463	6	116813585	NA	+	-0.0375851	0.00601899	4.34981e-10	17902	COPD	0	0	0	0	0
	cg05963597	9	139870908	PTGDS	+	0.0577738	0.00925303	4.36767e-10	17902	COPD	0	0	0	0	0
	cg26724967	16	3115223	IL32;IL32;IL32;IL32;IL32;IL32;IL32;IL32	-	-0.0501938	0.00803903	4.36809e-10	17902	COPD	0	0	0	0	0
	cg02805025	7	95155053	ASB4;ASB4	+	-0.0331646	0.00531165	4.36826e-10	17902	COPD	0	0	0	0	0
	cg03478689	5	83680717	EDIL3	-	0.0301968	0.00483652	4.37537e-10	17902	COPD	0	0	0	0	0
	cg01231075	1	112199242	RAP1A;RAP1A;RAP1A	-	-0.0351091	0.00562379	4.39044e-10	17902	COPD	0	0	0	0	0
	cg05448117	19	4068643	NA	-	-0.0298096	0.00477496	4.3918e-10	17902	COPD	0	0	0	0	0
	cg09207377	3	156502133	LINC00886	-	-0.0276545	0.00443016	4.40804e-10	17902	COPD	0	0	0	1	0
	cg06746005	8	131245321	ASAP1;ASAP1	-	-0.035082	0.00562038	4.41968e-10	17902	COPD	0	0	0	0	0
	cg04733668	11	121324108	SORL1	+	-0.0414506	0.00664075	4.42122e-10	17902	COPD	0	0	0	0	0
	cg05886626	15	39873553	THBS1	+	-0.0287313	0.00460309	4.42445e-10	17902	COPD	0	0	0	0	0
	cg25290553	2	129146270	NA	-	-0.0391998	0.00628027	4.42455e-10	17902	COPD	0	0	0	0	0
	cg11004284	3	15470105	METTL6;EAF1	+	-0.0324374	0.00519694	4.4276e-10	17902	COPD	0	0	0	0	0
	cg03266646	5	37834999	GDNF;GDNF;GDNF;GDNF;GDNF	-	0.0322978	0.00517483	4.43662e-10	17902	COPD	0	0	0	0	0
	cg15004542	2	145214304	ZEB2;ZEB2	-	-0.0344246	0.00551567	4.43881e-10	17902	COPD	0	0	0	0	0
	cg21618273	5	14414947	TRIO	+	-0.044831	0.00718311	4.44088e-10	17902	COPD	0	0	0	0	0
	cg07699300	15	29392964	APBA2;APBA2	-	-0.0597527	0.00957404	4.44237e-10	17902	COPD	0	0	0	0	0
	cg20265625	4	26324308	RBPJ;RBPJ;RBPJ;RBPJ	+	-0.0304715	0.00488242	4.4434e-10	17902	COPD	0	0	0	0	0
	cg23996071	1	60280809	HOOK1	+	0.025264	0.00404807	4.44572e-10	17902	COPD	0	0	0	1	0
	cg15027446	4	56484062	NMU;NMU;NMU;NMU	-	-0.0389945	0.00624843	4.45447e-10	17902	COPD	0	0	0	0	0
	cg23815391	13	27827386	RPL21;RPL21P28	-	-0.029229	0.00468377	4.45991e-10	17902	COPD	0	0	0	0	0
	cg13845147	19	8115362	NA	+	0.0310587	0.00497702	4.46193e-10	17902	COPD	0	0	0	1	0
	cg17511968	2	219721165	NA	+	0.0323107	0.0051779	4.47074e-10	17902	COPD	0	0	0	0	0
	cg00825543	6	134517742	SGK1	+	-0.042623	0.00683065	4.47503e-10	17902	COPD	0	0	0	0	0
	cg23761114	3	64673505	ADAMTS9;ADAMTS9-AS2	-	0.0186218	0.00298434	4.47821e-10	17902	COPD	0	0	0	0	0
	cg07819011	17	72358722	BTBD17	-	-0.0500202	0.00801625	4.47836e-10	17902	COPD	0	0	0	0	0
	cg04753874	12	122442856	NA	+	0.0253812	0.0040678	4.487e-10	17902	COPD	0	0	0	1	0
	cg25729195	1	17520216	NA	-	-0.0537392	0.00861279	4.48932e-10	17902	COPD	0	0	0	0	0
	cg10217365	19	12890523	NA	+	-0.0581851	0.00932549	4.49242e-10	17902	COPD	0	0	0	0	0
	cg16453823	7	106005828	NA	-	-0.0337228	0.00540501	4.49776e-10	17902	COPD	0	0	0	0	0
	cg04641897	5	133859712	JADE2	+	-0.046098	0.00738859	4.50016e-10	17902	COPD	0	0	0	0	0
	cg18279094	1	63790044	FOXD3	+	0.0259515	0.00415959	4.50391e-10	17902	COPD	0	0	0	0	0
	cg03752513	20	31098182	LOC101929698;NOL4L	+	0.0680298	0.0109041	4.50565e-10	17902	COPD	0	0	0	0	0
	cg08752738	22	32313898	NA	+	-0.0270588	0.00433712	4.50602e-10	17902	COPD	0	0	0	0	0
	cg07021906	16	87866833	SLC7A5	-	0.038185	0.00612073	4.51302e-10	17902	COPD	0	0	0	1	0
	cg13270427	4	121765713	PRDM5;PRDM5;PRDM5	+	-0.031921	0.00511673	4.51576e-10	17902	COPD	0	0	0	0	0
	cg00039913	3	33033380	NA	-	-0.0569087	0.00912213	4.51614e-10	17902	COPD	0	0	0	1	0
	cg11261698	2	176995079	HOXD8;HOXD8;HOXD8;HOXD8;HOXD8	+	0.0159733	0.00256045	4.51749e-10	17902	COPD	0	0	0	0	0
	cg04324917	16	87734877	LOC100129637	-	0.0473074	0.00758333	4.52139e-10	17902	COPD	0	0	0	0	0
	cg16161489	12	99288788	ANKS1B;ANKS1B;ANKS1B;ANKS1B;ANKS1B;ANKS1B;ANKS1B;ANKS1B;ANKS1B;ANKS1B;ANKS1B;ANKS1B	+	0.0272818	0.00437329	4.52366e-10	17902	COPD	0	0	0	0	0
	cg18380550	19	17559217	NA	+	0.0262186	0.00420291	4.52563e-10	17902	COPD	0	0	0	0	0
	cg17412560	2	95963403	KCNIP3	-	-0.0386058	0.00618861	4.52574e-10	17902	COPD	0	0	0	0	0
	cg14397171	15	101728653	CHSY1	-	-0.0370623	0.00594134	4.53029e-10	17902	COPD	0	0	0	0	0
	cg01153902	19	19713903	PBX4;PBX4	-	-0.0423141	0.00678324	4.53056e-10	17902	COPD	0	0	0	0	0
	cg10189395	17	52849566	NA	-	-0.0282975	0.00453631	4.53188e-10	17902	COPD	0	0	0	0	0
	cg22239201	4	95678703	BMPR1B	-	-0.034107	0.00546784	4.53885e-10	17902	COPD	0	0	0	0	0
	cg21913582	15	83325743	CPEB1-AS1	+	-0.0449236	0.00720225	4.54752e-10	17902	COPD	0	0	0	0	0
	cg07861288	13	92371471	GPC5	+	-0.0382089	0.00612577	4.54856e-10	17902	COPD	0	0	0	0	0
	cg12189962	20	31098130	LOC101929698;NOL4L	+	0.0423872	0.00679588	4.55467e-10	17902	COPD	0	0	0	0	0
	cg14597804	5	131965326	RAD50;RAD50	-	-0.0334953	0.00537033	4.55732e-10	17902	COPD	0	0	0	0	0
	cg01435151	12	28232414	NA	-	-0.0310824	0.00498348	4.5582e-10	17902	COPD	0	0	0	0	0
	cg19922137	1	210111561	SYT14;SYT14;SYT14;SYT14;SYT14;SYT14;SYT14;SYT14;SYT14;SYT14	+	0.0223608	0.00358525	4.56358e-10	17902	COPD	0	0	0	0	0
	cg08554554	20	62330618	ARFRP1;ARFRP1	+	-0.0403277	0.00646611	4.56693e-10	17902	COPD	0	0	0	0	0
	cg25834322	1	4654575	NA	+	-0.0361505	0.00579646	4.57054e-10	17902	COPD	0	0	0	0	0
	cg19281948	2	109211667	LIMS1;LIMS1;LIMS1	+	-0.0458498	0.00735172	4.57201e-10	17902	COPD	0	0	0	0	0
	cg19195069	3	187607568	NA	-	-0.0352727	0.00565583	4.57422e-10	17902	COPD	0	0	0	0	0
	cg00634542	2	219254588	SLC11A1	-	0.0642549	0.010303	4.57447e-10	17902	COPD	0	0	0	1	0
	cg05202858	3	191773926	NA	-	-0.014898	0.00238894	4.58343e-10	17902	COPD	0	0	0	0	0
	cg26716839	12	121146848	UNC119B	-	0.0581306	0.00932149	4.58423e-10	17902	COPD	0	0	0	1	0
	cg00859858	1	37944257	ZC3H12A	-	-0.0530444	0.00850606	4.58749e-10	17902	COPD	0	0	0	0	0
	cg02353879	12	123458650	OGFOD2;OGFOD2;OGFOD2;OGFOD2;OGFOD2;OGFOD2;OGFOD2	-	-0.0393204	0.00630555	4.59432e-10	17902	COPD	0	0	0	0	0
	cg21860785	1	216779666	ESRRG;ESRRG;ESRRG;ESRRG;ESRRG;ESRRG;ESRRG;ESRRG;ESRRG;ESRRG;ESRRG;ESRRG;ESRRG;ESRRG;ESRRG;ESRRG	+	0.0274493	0.00440197	4.59879e-10	17902	COPD	0	0	0	0	0
	cg10633609	4	190705649	NA	-	-0.0525116	0.00842124	4.60083e-10	17902	COPD	0	0	0	0	0
	cg06833110	2	66673316	MEIS1	-	0.0216542	0.00347269	4.60261e-10	17902	COPD	0	0	0	0	0
	cg05678749	15	27216819	GABRG3	-	0.022905	0.00367329	4.60274e-10	17902	COPD	0	0	0	0	0
	cg14010720	20	62168878	PTK6	+	-0.0266122	0.00426796	4.60878e-10	17902	COPD	0	0	0	1	0
	cg26146027	3	24536889	THRB;THRB;THRB	+	0.0172966	0.00277396	4.60926e-10	17902	COPD	0	0	0	0	0
	cg19483696	22	37935280	NA	-	0.0393587	0.00631254	4.61869e-10	17902	COPD	0	0	0	1	0
	cg26260038	4	16085716	PROM1;PROM1	+	0.0359958	0.00577331	4.6229e-10	17902	COPD	0	0	0	0	0
	cg06708720	12	1099075	ERC1;ERC1;ERC1;ERC1;ERC1	+	-0.0594731	0.00953906	4.6281e-10	17902	COPD	0	0	0	0	0
	cg15747993	12	16503552	MGST1;MGST1;MGST1;MGST1;MGST1;MGST1;MGST1;MGST1	-	-0.0330065	0.00529404	4.62906e-10	17902	COPD	0	0	0	0	0
	cg13948586	4	65912514	NA	-	-0.039006	0.00625642	4.632e-10	17902	COPD	0	0	0	0	0
	cg11334730	6	6750455	NA	-	-0.0484178	0.00776663	4.64584e-10	17902	COPD	0	0	0	0	0
	cg16102240	10	60898030	NA	+	0.0247602	0.00397185	4.65102e-10	17902	COPD	0	0	0	0	0
	cg16937352	1	25070163	NA	-	-0.0344289	0.00552297	4.65552e-10	17902	COPD	0	0	0	0	0
	cg17951990	12	50435516	NA	+	0.0417922	0.00670435	4.66064e-10	17902	COPD	0	0	0	0	0
	cg17923486	19	2168535	DOT1L	-	-0.0312056	0.00500626	4.66868e-10	17902	COPD	0	0	0	0	0
	cg12186410	8	21882104	NPM2	+	0.0316333	0.00507516	4.67936e-10	17902	COPD	0	0	0	0	0
	cg03462329	10	28035178	MKX;MKX;MKX-AS1	-	0.0255125	0.00409319	4.68038e-10	17902	COPD	0	0	0	0	0
	cg15052503	2	161247805	RBMS1;RBMS1	+	-0.041144	0.00660157	4.69444e-10	17902	COPD	0	0	0	0	0
	cg11255265	4	152246909	NA	+	0.0308144	0.00494418	4.69453e-10	17902	COPD	0	0	0	0	0
	cg02249596	8	37124768	MIR1268A	-	-0.0466107	0.00747876	4.69571e-10	17902	COPD	0	0	0	0	0
	cg13935634	6	10583769	GCNT2;GCNT2	+	-0.0309166	0.00496097	4.70908e-10	17902	COPD	0	0	0	0	0
	cg24553037	3	41137721	NA	-	-0.0356443	0.00571963	4.71057e-10	17902	COPD	0	0	0	0	0
	cg05836951	8	77594834	ZFHX4;LOC100192378	+	0.0217462	0.00348971	4.72223e-10	17902	COPD	0	0	0	0	0
	cg15138113	6	150491159	PPP1R14C	+	-0.0429698	0.0068958	4.72923e-10	17902	COPD	0	0	0	0	0
	cg27211160	10	110671745	NA	-	0.029326	0.00470633	4.73262e-10	17902	COPD	0	0	0	0	0
	cg11501059	17	38473789	RARA;RARA;RARA	+	-0.0325089	0.00521727	4.73781e-10	17902	COPD	0	0	0	0	0
	cg09730719	6	33246390	B3GALT4;B3GALT4	+	-0.0721901	0.0115857	4.73903e-10	17902	COPD	0	0	0	0	0
	cg08964780	7	27209463	MIR196B	+	0.0211061	0.00338735	4.74242e-10	17902	COPD	0	0	0	0	0
	cg15778232	12	7081145	PHB2;PHB2;EMG1	+	-0.0323908	0.00519851	4.74476e-10	17902	COPD	0	0	0	0	0
	cg23488266	3	156237918	KCNAB1;KCNAB1;KCNAB1;KCNAB1;KCNAB1	-	-0.0417547	0.00670156	4.75047e-10	17902	COPD	0	0	0	0	0
	cg13764123	16	30407561	ZNF48;ZNF48;ZNF48;ZNF48	-	-0.0492416	0.00790322	4.75115e-10	17902	COPD	0	0	0	0	0
	cg16538328	17	1092288	NA	-	-0.0530985	0.00852225	4.75121e-10	17902	COPD	0	0	0	0	0
	cg11797283	2	219535949	STK36;STK36;RNF25	-	-0.035176	0.00564575	4.75261e-10	17902	COPD	0	0	0	0	0
	cg00496462	7	93577610	NA	+	-0.0474807	0.00762069	4.75324e-10	17902	COPD	0	0	0	0	0
	cg14689537	10	94450866	HHEX	-	0.0237364	0.00380979	4.75679e-10	17902	COPD	0	0	0	0	0
	cg20024459	18	3412766	TGIF1;TGIF1	-	-0.0377585	0.00606039	4.75692e-10	17902	COPD	0	0	0	0	0
	cg25376263	4	41695089	LIMCH1;LIMCH1;LIMCH1;LIMCH1;LIMCH1;LIMCH1;LIMCH1	+	-0.0246764	0.00396071	4.75919e-10	17902	COPD	0	0	0	0	0
	cg13394991	2	146502809	NA	-	-0.0330173	0.00529966	4.76619e-10	17902	COPD	0	0	0	0	0
	cg18450254	3	64200005	PRICKLE2	+	0.031916	0.00512289	4.76631e-10	17902	COPD	0	0	0	0	0
	cg06854180	10	63700142	ARID5B	-	-0.036968	0.00593381	4.76677e-10	17902	COPD	0	0	0	0	0
	cg15366353	6	116691382	DSE;DSE	+	0.031317	0.00502683	4.76916e-10	17902	COPD	0	0	0	0	0
	cg10239098	2	176995556	HOXD8	+	0.036599	0.00587468	4.76977e-10	17902	COPD	0	0	0	0	0
	cg23026675	8	77590168	LOC100192378	-	0.0266792	0.00428242	4.77016e-10	17902	COPD	0	0	0	1	0
	cg15724073	4	142055685	RNF150	-	0.0346375	0.00556024	4.7839e-10	17902	COPD	0	0	0	0	0
	cg15584486	8	100667796	VPS13B;VPS13B	+	-0.0461362	0.00740622	4.78715e-10	17902	COPD	0	0	0	0	0
	cg10836392	22	44258132	SULT4A1	-	0.022031	0.00353667	4.78946e-10	17902	COPD	0	0	0	0	0
	cg27110790	19	35701964	NA	-	0.0327337	0.00525479	4.7896e-10	17902	COPD	0	0	0	0	0
	cg08100517	11	71813253	LRTOMT;LRTOMT;LRTOMT;LAMTOR1	-	-0.0393366	0.006315	4.79661e-10	17902	COPD	0	0	0	0	0
	cg26072483	4	38308383	NA	+	-0.0289271	0.00464392	4.79809e-10	17902	COPD	0	0	0	0	0
	cg18240724	12	9066529	PHC1	-	-0.0408189	0.00655313	4.80143e-10	17902	COPD	0	0	0	0	0
	cg17209142	7	99717892	TAF6;TAF6;TAF6;CNPY4;TAF6	-	-0.0312519	0.00501743	4.80932e-10	17902	COPD	0	0	0	0	0
	cg14512326	9	86240166	C9orf103	+	0.0587635	0.00943457	4.81319e-10	17902	COPD	0	0	0	0	0
	cg27077677	14	68795397	RAD51B;RAD51B;RAD51B	+	-0.0348451	0.00559484	4.82763e-10	17902	COPD	0	0	0	0	0
	cg11978051	10	105846304	COL17A1	+	-0.0375361	0.0060271	4.83292e-10	17902	COPD	0	0	0	0	0
	cg16007275	7	48013897	HUS1;HUS1	+	-0.0401557	0.00644772	4.83323e-10	17902	COPD	0	0	0	0	0
	cg02671054	16	89364225	ANKRD11;ANKRD11;ANKRD11;ANKRD11	+	0.0581238	0.00933298	4.83611e-10	17902	COPD	0	0	0	0	0
	cg22633280	10	110671907	NA	+	0.0294291	0.00472559	4.84204e-10	17902	COPD	0	0	0	0	0
	cg06631810	7	143091890	EPHA1	+	0.0490617	0.00787814	4.84274e-10	17902	COPD	0	0	0	0	0
	cg21330896	8	28205705	ZNF395	+	-0.0246153	0.0039527	4.84569e-10	17902	COPD	0	0	0	0	0
	cg23260221	10	116062993	AFAP1L2;AFAP1L2;AFAP1L2	-	-0.0437774	0.00702992	4.85107e-10	17902	COPD	0	0	0	0	0
	cg02715788	8	119974400	NA	+	-0.0463527	0.00744352	4.85284e-10	17902	COPD	0	0	0	0	0
	cg22672026	10	14062217	FRMD4A	+	-0.0488141	0.00783881	4.85334e-10	17902	COPD	0	0	0	0	0
	cg21276772	11	64097915	NA	+	0.0504223	0.00809716	4.85565e-10	17902	COPD	0	0	0	1	0
	cg12816995	18	76699288	NA	-	-0.0488582	0.00784617	4.86009e-10	17902	COPD	0	0	0	0	0
	cg04745464	3	168852146	MECOM;MECOM;MECOM;MECOM;MECOM;MECOM;MECOM	+	-0.0385628	0.00619297	4.86465e-10	17902	COPD	0	0	0	0	0
	cg06496261	2	178937517	PDE11A;PDE11A	-	0.0304952	0.00489741	4.86653e-10	17902	COPD	0	0	0	1	0
	cg03238797	16	77468893	ADAMTS18;ADAMTS18	-	0.0269326	0.00432537	4.87075e-10	17902	COPD	0	0	0	0	0
	cg07790232	2	148386625	NA	-	-0.0287431	0.00461614	4.87109e-10	17902	COPD	0	0	0	0	0
	cg23487312	3	62401106	CADPS;CADPS;CADPS	-	-0.0508703	0.00817007	4.87861e-10	17902	COPD	0	0	0	0	0
	cg02172150	7	70597774	WBSCR17	+	0.0290642	0.00466797	4.88208e-10	17902	COPD	0	0	0	0	0
	cg23220083	5	68711028	MARVELD2;MARVELD2	-	0.0147826	0.00237429	4.88811e-10	17902	COPD	0	0	0	0	0
	cg15866367	13	49796387	MLNR	-	0.0347426	0.00558066	4.90572e-10	17902	COPD	0	0	0	0	0
	cg14238664	1	153931458	CRTC2	+	-0.0381324	0.00612536	4.91254e-10	17902	COPD	0	0	0	0	0
	cg00652796	3	96532832	EPHA6	-	0.018298	0.00293935	4.91659e-10	17902	COPD	0	0	0	0	0
	cg15799450	7	94210097	NA	-	-0.0453246	0.00728102	4.92201e-10	17902	COPD	0	0	0	0	0
	cg13827350	5	83680045	EDIL3;EDIL3	+	0.0311002	0.0049962	4.93009e-10	17902	COPD	0	0	0	0	0
	cg11445634	15	61821004	NA	-	-0.0316056	0.00507748	4.93342e-10	17902	COPD	0	0	0	0	0
	cg11645155	19	47288114	SLC1A5;SLC1A5;SLC1A5;SLC1A5	+	-0.0361895	0.00581389	4.93352e-10	17902	COPD	0	0	0	0	0
	cg20478129	14	27067372	NOVA1;NOVA1;NOVA1	+	0.0168499	0.00270704	4.93946e-10	17902	COPD	0	0	0	0	0
	cg11220249	1	10229405	UBE4B;UBE4B	-	-0.0296362	0.00476128	4.94118e-10	17902	COPD	0	0	0	0	0
	cg21060406	2	238595458	LRRFIP1	-	0.064972	0.0104383	4.94144e-10	17902	COPD	0	0	0	0	0
	cg09118932	2	1748337	PXDN	+	0.0288691	0.00463806	4.94167e-10	17902	COPD	0	0	0	0	0
	cg17815538	2	238536315	LRRFIP1	-	0.0221833	0.00356395	4.9432e-10	17902	COPD	0	0	0	0	0
	cg21410853	17	80807530	TBCD	-	0.0334841	0.00537961	4.94567e-10	17902	COPD	0	0	0	0	0
	cg03418924	11	9598763	WEE1;WEE1	+	-0.0356764	0.00573212	4.9562e-10	17902	COPD	0	0	0	0	0
	cg16983486	11	8854244	ST5	+	-0.0339592	0.00545672	4.97439e-10	17902	COPD	0	0	0	0	0
	cg04321396	11	65480401	KAT5;KAT5;KAT5	-	-0.0523629	0.00841476	4.99392e-10	17902	COPD	0	0	0	0	0
	cg18884037	6	62996214	KHDRBS2	-	0.0191346	0.00307496	4.99533e-10	17902	COPD	0	0	0	0	0
	cg02650080	3	194801513	C3orf21	-	0.0477844	0.00767914	4.99774e-10	17902	COPD	0	0	0	0	0
	cg11987945	5	77910037	LHFPL2	-	-0.0413332	0.00664244	4.99843e-10	17902	COPD	0	0	0	1	0
	cg23824762	2	97171137	NEURL3	-	-0.0599074	0.00962812	5.0133e-10	17902	COPD	0	0	0	0	0
	cg01678084	15	67022087	SMAD6;SMAD6;SMAD6	+	-0.0357484	0.00574536	5.01334e-10	17902	COPD	0	0	0	0	0
	cg06647928	5	73612203	NA	+	-0.0569562	0.00915384	5.01411e-10	17902	COPD	0	0	0	0	0
	cg13533340	9	74764495	GDA	+	0.0207733	0.00333864	5.01503e-10	17902	COPD	0	0	0	0	0
	cg08755130	6	29705878	LOC285830;LOC285830	+	-0.0270011	0.00433962	5.01802e-10	17902	COPD	0	0	0	0	0
	cg06589925	15	45497530	NA	+	-0.0291331	0.00468275	5.0378e-10	17902	COPD	0	0	1	0	0
	cg07739369	17	80241456	NA	+	-0.0310007	0.00498295	5.03811e-10	17902	COPD	0	0	0	0	0
	cg01612140	6	78166436	NA	-	-0.0356027	0.00572276	5.04161e-10	17902	COPD	0	0	0	0	0
	cg05904135	10	134599372	NKX6-2	+	0.0185869	0.00298767	5.04383e-10	17902	COPD	0	0	0	1	0
	cg00995854	1	157802305	CD5L	-	-0.0457159	0.00734865	5.05014e-10	17902	COPD	0	0	0	0	0
	cg23015707	15	92987194	ST8SIA2	-	-0.0505089	0.00811913	5.05045e-10	17902	COPD	0	0	0	0	0
	cg07773550	4	40189447	NA	-	-0.039595	0.00636497	5.05715e-10	17902	COPD	0	0	0	0	0
	cg00026891	17	39769294	KRT16	-	-0.0520246	0.00836326	5.06212e-10	17902	COPD	0	0	0	0	0
	cg14420954	3	181422117	SOX2-OT;SOX2-OT;SOX2-OT;SOX2-OT;SOX2-OT;SOX2-OT	-	0.0321262	0.00516454	5.06493e-10	17902	COPD	0	0	0	1	0
	cg24165743	1	1041884	C1orf159	-	0.0555678	0.0089339	5.0857e-10	17902	COPD	0	0	0	0	0
	cg07146073	17	29852668	RAB11FIP4	-	-0.0348845	0.00560857	5.08618e-10	17902	COPD	0	0	0	0	0
	cg13553147	1	45243960	SNORD38B;RPS8	+	-0.0577993	0.00929276	5.08782e-10	17902	COPD	0	0	0	0	0
	cg00826902	1	3563954	WDR8	+	0.0290634	0.00467272	5.08813e-10	17902	COPD	0	0	0	1	0
	cg02962107	18	25617532	CDH2;CDH2	+	-0.0309845	0.00498164	5.09076e-10	17902	COPD	0	0	0	0	0
	cg08168997	8	133789195	PHF20L1;PHF20L1;PHF20L1	+	-0.0519787	0.00835712	5.09211e-10	17902	COPD	0	0	0	0	0
	cg11046638	17	79624018	PDE6G;PDE6G	+	-0.0321784	0.00517368	5.09334e-10	17902	COPD	0	0	0	0	0
	cg13483797	9	132431581	PRRX2	-	-0.0251877	0.00404983	5.10003e-10	17902	COPD	0	0	0	0	0
	cg27636961	4	137071310	NA	-	-0.0383052	0.00615906	5.10387e-10	17902	COPD	0	0	0	0	0
	cg18612209	10	134516474	INPP5A	-	0.0408795	0.00657341	5.11711e-10	17902	COPD	0	0	0	0	0
	cg03261737	16	57666593	ADGRG1;ADGRG1;ADGRG1;ADGRG1;ADGRG1;ADGRG1;ADGRG1;ADGRG1;ADGRG1	-	0.0376923	0.00606092	5.11747e-10	17902	COPD	0	0	0	0	0
	cg18993757	17	4889754	CAMTA2;CAMTA2;CAMTA2;CAMTA2	+	-0.0384599	0.00618439	5.1186e-10	17902	COPD	0	0	0	0	0
	cg11840258	20	48843118	NA	+	-0.0446269	0.00717617	5.12206e-10	17902	COPD	0	0	0	0	0
	cg19554338	9	89407232	NA	+	-0.0523329	0.00841543	5.12435e-10	17902	COPD	0	0	0	0	0
	cg06682371	3	32291082	CMTM8	-	-0.0311473	0.00500872	5.12703e-10	17902	COPD	0	0	0	0	0
	cg19815904	7	80548307	SEMA3C;SEMA3C	-	0.0278182	0.00447359	5.1369e-10	17902	COPD	0	0	0	0	0
	cg02054003	1	40652215	RLF	+	-0.04121	0.00662733	5.14048e-10	17902	COPD	0	0	0	0	0
	cg14502484	5	1446208	SLC6A3	+	0.0230253	0.00370293	5.14244e-10	17902	COPD	0	0	0	0	0
	cg20172269	5	172337112	ERGIC1	+	0.0579373	0.00931771	5.14774e-10	17902	COPD	0	0	0	0	0
	cg05939394	14	58471612	C14orf37	+	-0.0296321	0.00476564	5.15159e-10	17902	COPD	0	0	0	0	0
	cg02554785	1	66867201	NA	-	-0.0426965	0.00686715	5.16351e-10	17902	COPD	0	0	0	0	0
	cg16198719	5	37840436	GDNF;GDNF-AS1	-	0.0278667	0.00448207	5.16736e-10	17902	COPD	0	0	0	0	0
	cg06652329	12	102874566	IGF1;IGF1;IGF1	+	0.0304765	0.00490207	5.17753e-10	17902	COPD	0	0	0	0	0
	cg05224385	12	53715634	AAAS	+	-0.0307621	0.00494801	5.17768e-10	17902	COPD	0	0	0	1	0
	cg10665924	4	187692107	NA	+	-0.026821	0.00431411	5.17875e-10	17902	COPD	0	0	0	0	0
	cg12707553	9	123947702	RAB14	-	-0.037888	0.00609433	5.18208e-10	17902	COPD	0	0	0	0	0
	cg11059944	12	10183172	CLEC9A	-	0.0290659	0.00467533	5.18425e-10	17902	COPD	0	0	0	1	0
	cg19707040	2	79740185	CTNNA2;CTNNA2;CTNNA2;CTNNA2	+	0.0211341	0.00339957	5.18971e-10	17902	COPD	0	0	0	0	0
	cg14654886	4	5710319	EVC2;EVC2	+	0.016838	0.00270855	5.19247e-10	17902	COPD	0	0	0	1	0
	cg27491613	4	22576378	NA	+	-0.0466938	0.00751139	5.19976e-10	17902	COPD	0	0	0	0	0
	cg19504702	5	153862394	NA	-	0.0258012	0.00415052	5.20027e-10	17902	COPD	0	0	0	0	0
	cg05454441	12	32688366	FGD4;FGD4;FGD4;FGD4;FGD4	+	0.033212	0.00534281	5.20566e-10	17902	COPD	0	0	0	1	0
	cg07910065	10	4230752	NA	-	0.0239233	0.00384862	5.21001e-10	17902	COPD	0	0	0	0	0
	cg00794971	15	65175585	NA	-	-0.0320347	0.00515365	5.21544e-10	17902	COPD	0	0	0	0	0
	cg24795903	17	36999666	NA	-	-0.0360206	0.00579492	5.21621e-10	17902	COPD	0	0	0	1	0
	cg21828716	14	23857953	MYH6;MIR208A	-	-0.0780137	0.0125507	5.21632e-10	17902	COPD	0	0	0	0	0
	cg12892087	18	20840304	CABLES1;CABLES1;CABLES1;CABLES1	-	0.0289346	0.00465503	5.22046e-10	17902	COPD	0	0	0	0	0
	cg21603975	1	71534275	MIR186;ZRANB2;ZRANB2	+	-0.0251044	0.00403889	5.22405e-10	17902	COPD	0	0	0	0	0
	cg01360989	1	28994815	GMEB1;GMEB1	+	-0.032622	0.00524837	5.22468e-10	17902	COPD	0	0	0	0	0
	cg16755922	17	80536214	FOXK2	+	0.0265813	0.00427665	5.23071e-10	17902	COPD	0	0	0	0	0
	cg20964957	4	62333769	NA	-	-0.016875	0.00271508	5.23601e-10	17902	COPD	0	0	0	0	0
	cg21076650	2	172289750	DCAF17;DCAF17;DCAF17;METTL8	-	-0.0328091	0.00527895	5.24355e-10	17902	COPD	0	0	0	0	0
	cg10666909	6	32820249	TAP1	+	-0.0486244	0.00782384	5.24914e-10	17902	COPD	0	0	0	0	0
	cg10592478	12	53612641	RARG;RARG	+	-0.0343182	0.00552201	5.25222e-10	17902	COPD	0	0	0	0	0
	cg06846719	12	31475291	FAM60A;FAM60A;FAM60A	-	-0.0339278	0.00545921	5.25354e-10	17902	COPD	0	0	0	0	0
	cg23507752	17	57243468	PRR11	+	-0.0330538	0.00531891	5.26632e-10	17902	COPD	0	0	0	0	0
	cg20473072	15	48106646	LINC01491	+	-0.033743	0.00542995	5.27161e-10	17902	COPD	0	0	0	0	0
	cg24387472	8	142528745	NA	+	0.0280811	0.00451889	5.27425e-10	17902	COPD	0	0	0	0	0
	cg01935149	14	33403900	NA	+	0.0249516	0.00401543	5.28181e-10	17902	COPD	0	0	0	0	0
	cg09884146	2	65593908	SPRED2;SPRED2;SPRED2	-	-0.0331386	0.00533322	5.29224e-10	17902	COPD	0	0	0	0	0
	cg13970540	19	17972728	RPL18AP3;SNORA68;RPL18A	-	-0.050481	0.00812437	5.29531e-10	17902	COPD	0	0	0	0	0
	cg24135206	14	91767492	CCDC88C	-	-0.0483948	0.00778868	5.29696e-10	17902	COPD	0	0	0	0	0
	cg24989962	14	52734286	PTGDR	+	0.0277078	0.00445944	5.30325e-10	17902	COPD	0	0	0	1	0
	cg15128785	22	42230879	SREBF2;SREBF2	-	-0.0303888	0.00489106	5.30828e-10	17902	COPD	0	0	0	0	0
	cg04513006	16	68270252	ESRP2	+	0.0244603	0.00393693	5.31192e-10	17902	COPD	0	0	0	1	0
	cg04710402	7	87257074	RUNDC3B;RUNDC3B;ABCB1;RUNDC3B	+	0.0189456	0.00304933	5.31194e-10	17902	COPD	0	0	0	0	0
	cg23015696	3	189838112	LEPREL1;LEPREL1	-	0.0270588	0.0043553	5.31818e-10	17902	COPD	0	0	0	0	0
	cg14242975	16	29755194	C16orf54	-	0.0712576	0.0114698	5.32519e-10	17902	COPD	0	0	0	1	0
	cg09787236	6	74652865	NA	-	-0.0351658	0.00566038	5.32597e-10	17902	COPD	0	0	0	0	0
	cg13000082	2	201450527	AOX1	-	0.0305015	0.00490964	5.32782e-10	17902	COPD	0	0	0	0	0
	cg01309328	6	32811253	PSMB8;PSMB8	+	-0.0337384	0.00543071	5.3294e-10	17902	COPD	0	0	0	0	0
	cg05271278	13	99133406	STK24;STK24;STK24	+	-0.041104	0.00661682	5.34526e-10	17902	COPD	0	0	0	0	0
	cg00184826	7	28312246	NA	+	0.0341325	0.00549473	5.35157e-10	17902	COPD	0	0	0	1	0
	cg15133801	12	66894812	GRIP1;GRIP1	-	-0.0397708	0.00640247	5.35395e-10	17902	COPD	0	0	0	0	0
	cg14082763	19	22469217	ZNF729	+	0.0273406	0.00440151	5.35875e-10	17902	COPD	0	0	0	0	0
	cg19574388	4	10075174	NA	-	-0.031329	0.00504362	5.35994e-10	17902	COPD	0	0	0	0	0
	cg02849956	19	4634827	NA	-	-0.0420089	0.00676301	5.36186e-10	17902	COPD	0	0	0	0	0
	cg03650189	19	10405083	ICAM5	+	0.020724	0.00333649	5.37028e-10	17902	COPD	0	0	0	1	0
	cg04279139	12	27925367	LOC100133893	-	-0.031282	0.00503633	5.37187e-10	17902	COPD	0	0	0	0	0
	cg13743597	17	75007445	NA	-	-0.0311398	0.00501346	5.37272e-10	17902	COPD	0	0	0	0	0
	cg01340229	3	160790402	NA	-	-0.0244751	0.00394055	5.3779e-10	17902	COPD	0	0	0	0	0
	cg02610425	22	18483192	MICAL3;MICAL3;MICAL3	-	-0.0311647	0.00501763	5.37974e-10	17902	COPD	0	0	0	0	0
	cg08250187	2	17482455	NA	+	-0.0376067	0.00605482	5.37994e-10	17902	COPD	0	0	0	0	0
	cg21949830	17	1510041	SLC43A2	-	-0.0321993	0.00518446	5.39048e-10	17902	COPD	0	0	0	1	0
	cg14943908	6	31589196	BAT2	-	-0.0345611	0.00556479	5.39246e-10	17902	COPD	0	0	0	0	0
	cg14785615	7	87105231	ABCB4;ABCB4;ABCB4	+	0.0226032	0.00363969	5.40848e-10	17902	COPD	0	0	0	0	0
	cg04689734	9	96919025	NA	+	0.0471657	0.00759498	5.41123e-10	17902	COPD	0	0	1	0	0
	cg26996371	3	73129911	NA	+	-0.0495485	0.00797876	5.41346e-10	17902	COPD	0	0	0	0	0
	cg04993276	1	65730339	DNAJC6	+	0.0310195	0.00499519	5.41939e-10	17902	COPD	0	0	0	1	0
	cg07879334	15	74726700	SEMA7A;SEMA7A;SEMA7A	-	-0.0818839	0.0131865	5.42716e-10	17902	COPD	0	0	0	0	0
	cg22092811	3	99595145	C3orf26;FILIP1L;MIR548G;FILIP1L;FILIP1L	+	0.0167419	0.00269617	5.43246e-10	17902	COPD	0	0	0	0	0
	cg12919006	2	124782713	CNTNAP5	-	0.0210276	0.00338636	5.43301e-10	17902	COPD	0	0	0	0	0
	cg07203423	2	74743009	TLX2	-	0.0201618	0.00324699	5.43656e-10	17902	COPD	0	0	0	0	0
	cg08227583	11	2118566	NA	+	-0.0423879	0.00682739	5.46667e-10	17902	COPD	0	0	0	0	0
	cg14189441	10	30971547	NA	+	-0.0339869	0.0054744	5.47322e-10	17902	COPD	0	0	0	0	0
	cg18954662	16	48942365	NA	-	-0.0339781	0.00547317	5.48049e-10	17902	COPD	0	0	0	0	0
	cg04253214	1	78942099	NA	+	-0.0231234	0.00372481	5.48712e-10	17902	COPD	0	0	0	1	0
	cg07684950	9	132428239	PRRX2	+	0.0269112	0.00433519	5.49831e-10	17902	COPD	0	0	0	0	0
	cg25734842	1	228657381	NA	+	0.0284878	0.00458929	5.50385e-10	17902	COPD	0	0	0	0	0
	cg07657824	2	101258992	NA	+	-0.0519509	0.00836922	5.50621e-10	17902	COPD	0	0	0	1	0
	cg26962984	11	76135825	NA	-	-0.0517232	0.00833262	5.50842e-10	17902	COPD	0	0	0	0	0
	cg25744393	9	117247388	DFNB31;DFNB31;DFNB31	+	-0.0342919	0.00552455	5.51304e-10	17902	COPD	0	0	0	0	0
	cg11341028	11	47601881	KBTBD4;KBTBD4;NDUFS3;KBTBD4	-	-0.0440846	0.0071022	5.51336e-10	17902	COPD	0	0	0	0	0
	cg00650273	9	1879539	NA	+	-0.034615	0.00557672	5.5176e-10	17902	COPD	0	0	0	0	0
	cg20075156	4	11430717	HS3ST1	+	0.018965	0.00305545	5.52092e-10	17902	COPD	0	0	0	1	0
	cg20008885	1	193670163	NA	+	-0.0410855	0.00661937	5.52433e-10	17902	COPD	0	0	0	0	0
	cg23124790	1	206643443	IKBKE;IKBKE;IKBKE	-	-0.0476483	0.00767681	5.52687e-10	17902	COPD	0	0	0	1	0
	cg14386870	16	2013110	SNORA10;SNORA64;RPS2	-	-0.0531156	0.00855768	5.52744e-10	17902	COPD	0	0	0	0	0
	cg15373239	10	119303225	EMX2OS;EMX2;EMX2	+	0.0309919	0.00499331	5.53075e-10	17902	COPD	0	0	0	0	0
	cg14461986	8	143099943	NA	-	0.0618724	0.00996906	5.53895e-10	17902	COPD	0	0	0	0	0
	cg23651812	1	1104366	MIR429	+	-0.0181573	0.00292556	5.53945e-10	17902	COPD	0	0	0	0	0
	cg20214477	4	166795401	TLL1	+	0.0323858	0.00521832	5.54852e-10	17902	COPD	0	0	0	1	0
	cg03047995	14	24601588	FITM1	+	0.0320151	0.00515866	5.5514e-10	17902	COPD	0	0	0	1	0
	cg16761098	1	167302476	POU2F1;POU2F1;POU2F1;POU2F1	+	-0.0334025	0.00538255	5.56481e-10	17902	COPD	0	0	0	0	0
	cg10122916	17	46623937	HOXB-AS1	+	-0.0634795	0.0102293	5.56561e-10	17902	COPD	0	0	0	0	0
	cg09923648	10	722301	DIP2C	-	-0.0450602	0.0072616	5.58025e-10	17902	COPD	0	0	0	0	0
	cg05337387	7	116681233	ST7;ST7	+	-0.0373347	0.00601691	5.5909e-10	17902	COPD	0	0	0	0	0
	cg18750960	2	177016417	HOXD4	-	0.0294537	0.0047468	5.59118e-10	17902	COPD	0	0	0	0	0
	cg21184174	1	115881214	NGF	-	0.024204	0.00390079	5.59359e-10	17902	COPD	0	0	0	0	0
	cg06184751	6	44158649	NA	-	-0.0309962	0.00499561	5.60076e-10	17902	COPD	0	0	0	0	0
	cg25274468	7	114570498	MDFIC;MDFIC	+	-0.0488077	0.00786643	5.60582e-10	17902	COPD	0	0	0	0	0
	cg14860676	20	48393157	NA	-	-0.0551036	0.00888125	5.60836e-10	17902	COPD	0	0	0	0	0
	cg06061024	11	62433815	LBHD1;C11orf98;C11orf98;METTL12	+	-0.0320176	0.00516076	5.62363e-10	17902	COPD	0	0	0	0	0
	cg17535595	13	53422808	PCDH8;PCDH8	+	0.0241174	0.00388737	5.6243e-10	17902	COPD	0	0	0	0	0
	cg04178858	17	38334170	RAPGEFL1	-	0.0193769	0.00312331	5.6271e-10	17902	COPD	0	0	0	0	0
	cg11967079	22	24910828	UPB1	-	-0.0350808	0.00565484	5.63692e-10	17902	COPD	0	0	0	0	0
	cg02511750	2	19547253	MIR4757	-	-0.0296213	0.00477483	5.63857e-10	17902	COPD	0	0	0	0	0
	cg02243025	6	10655811	NA	+	-0.0270459	0.00435989	5.64893e-10	17902	COPD	0	0	0	0	0
	cg09473510	4	187476573	MTNR1A	+	0.0166958	0.00269144	5.64999e-10	17902	COPD	0	0	0	0	0
	cg26501671	11	124406358	NA	-	-0.0502327	0.00809816	5.66228e-10	17902	COPD	0	0	0	0	0
	cg22082347	20	44441641	UBE2C;UBE2C;UBE2C;UBE2C;UBE2C;UBE2C;UBE2C	-	-0.0236861	0.00381853	5.66387e-10	17902	COPD	0	0	0	1	0
	cg19537495	3	62304777	PTPRG-AS1;PTPRG-AS1;PTPRG-AS1;C3orf14;C3orf14;C3orf14;C3orf14;C3orf14	-	0.0271699	0.00438021	5.66582e-10	17902	COPD	0	0	0	0	0
	cg19747271	6	28553390	SCAND3	-	-0.0310171	0.00500057	5.67162e-10	17902	COPD	0	0	0	0	0
	cg22045878	11	76082430	PRKRIR;PRKRIR	-	-0.0381628	0.00615309	5.68942e-10	17902	COPD	0	0	0	0	0
	cg23684410	11	116897558	SIK3	-	-0.0329437	0.00531166	5.6919e-10	17902	COPD	0	0	0	0	0
	cg12010144	17	76733624	CYTH1;CYTH1	-	-0.037071	0.00597735	5.70061e-10	17902	COPD	0	0	0	0	0
	cg18656873	21	43809519	TMPRSS3;TMPRSS3;TMPRSS3	-	0.0418225	0.00674361	5.70491e-10	17902	COPD	0	0	0	0	0
	cg21857724	2	231523609	NA	+	-0.0389708	0.00628388	5.70798e-10	17902	COPD	0	0	0	0	0
	cg10168149	2	200335558	FLJ32063	+	0.0208336	0.00335956	5.72301e-10	17902	COPD	0	0	0	0	0
	cg02517201	1	92069195	NA	+	-0.0395627	0.00637979	5.72401e-10	17902	COPD	0	0	0	0	0
	cg15239131	17	48222915	PPP1R9B	+	-0.0477728	0.00770418	5.73726e-10	17902	COPD	0	0	0	0	0
	cg22224704	11	67352041	GSTP1	-	-0.0563864	0.00909331	5.73868e-10	17902	COPD	0	0	0	0	0
	cg05017001	10	124171159	PLEKHA1;PLEKHA1;PLEKHA1	+	-0.0426878	0.00688427	5.74184e-10	17902	COPD	0	0	0	0	0
	cg05576845	5	146176618	PPP2R2B;PPP2R2B;PPP2R2B;PPP2R2B;PPP2R2B;PPP2R2B;PPP2R2B	-	-0.0406529	0.00655613	5.74279e-10	17902	COPD	0	0	0	0	0
	cg17314478	17	34087282	C17orf50	+	-0.048883	0.00788371	5.75131e-10	17902	COPD	0	0	0	0	0
	cg22178694	7	47583286	TNS3	+	-0.054103	0.00872571	5.75498e-10	17902	COPD	0	0	0	0	0
	cg04830316	1	203465361	OPTC	-	-0.0525378	0.00847341	5.75836e-10	17902	COPD	0	0	0	0	0
	cg17937840	6	25018390	FAM65B	+	-0.0298723	0.00481794	5.76192e-10	17902	COPD	0	0	0	0	0
	cg14218899	7	16853004	NA	+	-0.0357478	0.00576563	5.76446e-10	17902	COPD	0	0	0	0	0
	cg21482921	10	5084043	NA	+	0.0286476	0.00462052	5.76749e-10	17902	COPD	0	0	0	0	0
	cg27314686	10	75676787	PLAU;PLAU;C10orf55	+	-0.0490429	0.00791046	5.77914e-10	17902	COPD	0	0	0	0	0
	cg26731839	12	107742824	BTBD11	+	0.0504656	0.00813994	5.77944e-10	17902	COPD	0	0	0	0	0
	cg18270113	7	5603125	NA	-	-0.0480958	0.00775806	5.78979e-10	17902	COPD	0	0	0	0	0
	cg25983901	7	46972700	NA	+	-0.0317086	0.00511479	5.79211e-10	17902	COPD	0	0	0	1	0
	cg19362689	17	42287627	UBTF;UBTF;UBTF;UBTF	-	-0.0711614	0.011479	5.79731e-10	17902	COPD	0	0	0	1	0
	cg09230507	17	1857327	RTN4RL1	+	-0.0348074	0.00561511	5.81145e-10	17902	COPD	0	0	0	0	0
	cg06567322	2	179701909	CCDC141	-	-0.0358345	0.00578092	5.81569e-10	17902	COPD	0	0	0	1	0
	cg12191989	5	4814508	NA	-	-0.0443282	0.0071512	5.81736e-10	17902	COPD	0	0	0	0	0
	cg17784403	6	94128527	EPHA7	+	0.0292292	0.00471575	5.8355e-10	17902	COPD	0	0	0	0	0
	cg05596621	10	50344077	NA	+	0.0281038	0.00453425	5.83958e-10	17902	COPD	0	0	0	0	0
	cg07226678	10	64486306	NA	-	-0.0327915	0.00529057	5.83958e-10	17902	COPD	0	0	0	0	0
	cg09857383	13	28179902	LNX2	-	-0.05006	0.00807666	5.83987e-10	17902	COPD	0	0	0	0	0
	cg10422777	9	79631227	NA	+	0.0298945	0.00482324	5.84273e-10	17902	COPD	0	0	0	0	0
	cg10330169	2	232830822	DIS3L2	+	-0.0363661	0.00586739	5.84315e-10	17902	COPD	0	0	0	0	0
	cg18728732	6	36349532	ETV7;ETV7;ETV7;ETV7;ETV7;ETV7;ETV7;ETV7	-	-0.0424512	0.0068492	5.84438e-10	17902	COPD	0	0	0	0	0
	cg23701784	2	227771291	RHBDD1;RHBDD1	+	0.0447384	0.00721833	5.84759e-10	17902	COPD	0	0	0	1	0
	cg07920012	5	159886406	NA	+	-0.0502426	0.00810642	5.84834e-10	17902	COPD	0	0	0	0	0
	cg19245381	17	15847977	ADORA2B	+	0.0301487	0.00486437	5.84869e-10	17902	COPD	0	0	0	0	0
	cg14038949	10	6262673	PFKFB3;PFKFB3	+	0.0536392	0.00865471	5.85532e-10	17902	COPD	0	0	0	0	0
	cg05389935	1	26610757	UBXN11;UBXN11;UBXN11	-	-0.0609005	0.00982655	5.86043e-10	17902	COPD	0	0	0	1	0
	cg15306060	22	39712956	RPL3;RNU86;RPL3	+	-0.0385773	0.00622474	5.86532e-10	17902	COPD	0	0	0	0	0
	cg13673837	19	15306670	NOTCH3	+	0.0232471	0.00375117	5.86926e-10	17902	COPD	0	0	0	0	0
	cg10816539	3	56834848	ARHGEF3;ARHGEF3;ARHGEF3	-	-0.0410771	0.00662837	5.8745e-10	17902	COPD	0	0	0	0	0
	cg20827174	11	62195389	NA	+	-0.0222716	0.00359389	5.87771e-10	17902	COPD	0	0	0	0	0
	cg03854198	12	5541311	NTF3;NTF3	-	0.033195	0.00535666	5.88244e-10	17902	COPD	0	0	0	0	0
	cg17745122	16	54320230	IRX3;IRX3	-	0.024079	0.00388564	5.88399e-10	17902	COPD	0	0	0	0	0
	cg20661182	4	140101180	NA	-	-0.0342882	0.00553312	5.88405e-10	17902	COPD	0	0	0	0	0
	cg01187505	11	26353622	ANO3	-	0.0196767	0.00317527	5.88624e-10	17902	COPD	0	0	0	0	0
	cg15393723	7	29186080	CPVL;CHN2;CPVL;CPVL;CPVL	+	0.0351615	0.00567415	5.88839e-10	17902	COPD	0	0	0	0	0
	cg09805088	19	39391444	NFKBIB;NFKBIB;SIRT2;SIRT2;SIRT2;NFKBIB	-	-0.0310981	0.00501876	5.9044e-10	17902	COPD	0	0	0	0	0
	cg16325432	7	27176250	NA	-	-0.0352606	0.00569068	5.91054e-10	17902	COPD	0	0	0	0	0
	cg06048004	7	30264658	NA	-	-0.0334754	0.00540291	5.92552e-10	17902	COPD	0	0	0	0	0
	cg00704681	19	30115207	NA	-	-0.0470576	0.00759525	5.9311e-10	17902	COPD	0	0	0	0	0
	cg10277912	17	7216033	GPS2	-	-0.0701754	0.0113266	5.93207e-10	17902	COPD	0	0	0	0	0
	cg20671059	20	57875735	EDN3;EDN3;EDN3;EDN3;EDN3;EDN3;EDN3;EDN3;EDN3;EDN3	-	0.0311327	0.00502549	5.95726e-10	17902	COPD	0	0	0	0	0
	cg15387161	9	117798450	TNC	-	-0.0418119	0.00674958	5.96555e-10	17902	COPD	0	0	0	0	0
	cg04945753	2	201320027	SPATS2L;SPATS2L;SPATS2L;SPATS2L	+	-0.0407463	0.00657758	5.96641e-10	17902	COPD	0	0	0	0	0
	cg24906310	1	149820614	NA	-	-0.0325324	0.00525163	5.96648e-10	17902	COPD	0	0	0	0	0
	cg15883716	1	173638701	ANKRD45	+	0.0362588	0.00585321	5.96807e-10	17902	COPD	0	0	0	0	0
	cg21826978	6	32823588	PSMB9;PSMB9	-	-0.0380652	0.00614489	5.97055e-10	17902	COPD	0	0	0	0	0
	cg20431615	9	130660872	ST6GALNAC6;ST6GALNAC6;ST6GALNAC6;ST6GALNAC6;ST6GALNAC6;ST6GALNAC6;ST6GALNAC6	+	-0.0459939	0.00742485	5.97138e-10	17902	COPD	0	0	0	1	0
	cg09228785	11	44630602	CD82;CD82	-	-0.0433136	0.00699238	5.97884e-10	17902	COPD	0	0	0	1	0
	cg20450082	6	75857507	COL12A1;COL12A1;COL12A1;COL12A1	-	-0.0354493	0.00572302	5.98769e-10	17902	COPD	0	0	0	0	0
	cg12467226	3	13694484	LOC285375	+	-0.0370104	0.00597518	5.99263e-10	17902	COPD	0	0	0	0	0
	cg10203076	5	133772388	NA	-	0.0478697	0.00772839	5.99309e-10	17902	COPD	0	0	0	0	0
	cg11836403	16	4821975	NA	-	-0.0347075	0.00560343	5.99443e-10	17902	COPD	0	0	0	0	0
	cg24663256	4	21950307	KCNIP4;KCNIP4	-	0.0236355	0.00381611	6.00887e-10	17902	COPD	0	0	0	0	0
	cg08928958	5	149178783	PPARGC1B	-	-0.0531184	0.00857687	6.02372e-10	17902	COPD	0	0	0	0	0
	cg00625436	11	34706961	NA	-	-0.0297383	0.00480179	6.02528e-10	17902	COPD	0	0	0	0	0
	cg18973954	7	99718021	TAF6;TAF6;TAF6;CNPY4;TAF6	+	-0.0343093	0.00553989	6.02611e-10	17902	COPD	0	0	0	0	0
	cg00291213	21	36398056	RUNX1	+	-0.053182	0.00858736	6.02961e-10	17902	COPD	0	0	0	0	0
	cg18291850	20	8793439	PLCB1;PLCB1	+	-0.0258356	0.00417175	6.03261e-10	17902	COPD	0	0	0	0	0
	cg16289653	19	4103219	MAP2K2	+	-0.0506823	0.00818385	6.03325e-10	17902	COPD	0	0	0	0	0
	cg12425719	5	126779737	MEGF10;MEGF10	+	-0.0382507	0.0061766	6.03749e-10	17902	COPD	0	0	0	0	0
	cg04051649	7	105088822	NA	+	-0.0273227	0.00441209	6.04346e-10	17902	COPD	0	0	0	0	0
	cg19873536	10	116475283	NA	-	-0.0243177	0.00392707	6.0575e-10	17902	COPD	0	0	0	0	0
	cg08336578	3	168982744	MECOM;MECOM	-	-0.0364072	0.00587953	6.0625e-10	17902	COPD	0	0	0	0	0
	cg15544235	4	3080113	HTT	+	-0.0361696	0.00584167	6.0837e-10	17902	COPD	0	0	0	0	0
	cg07523655	2	86262641	POLR1A	+	0.0485542	0.00784268	6.10785e-10	17902	COPD	0	0	0	0	0
	cg15274735	18	46057682	NA	+	-0.0368318	0.00594964	6.1243e-10	17902	COPD	0	0	0	0	0
	cg13408086	9	140221397	EXD3	+	0.0219356	0.00354339	6.12501e-10	17902	COPD	0	0	0	0	0
	cg27220660	16	29820429	MAZ;MAZ	-	-0.0657551	0.0106221	6.13196e-10	17902	COPD	0	0	0	0	0
	cg26912602	1	206644843	IKBKE	-	-0.0607764	0.00981853	6.14863e-10	17902	COPD	0	0	0	0	0
	cg16743273	19	2076833	MOBKL2A	+	0.0385862	0.00623379	6.15344e-10	17902	COPD	0	0	0	0	0
	cg16862047	4	11705905	NA	-	-0.0447082	0.00722299	6.15907e-10	17902	COPD	0	0	0	0	0
	cg21747817	17	7120354	ACADVL;DLG4;DLG4	-	-0.0509687	0.00823468	6.16626e-10	17902	COPD	0	0	0	0	0
	cg02970525	1	201915999	LMOD1	+	0.0349727	0.00565045	6.17234e-10	17902	COPD	0	0	0	0	0
	cg04066596	2	230812360	FBXO36	+	-0.0377022	0.00609155	6.17641e-10	17902	COPD	0	0	0	0	0
	cg21199922	4	38622735	FLJ13197	-	-0.0366159	0.00591614	6.1808e-10	17902	COPD	0	0	0	0	0
	cg02457541	7	151048026	NUB1;NUB1	+	-0.0502313	0.0081162	6.18575e-10	17902	COPD	0	0	0	0	0
	cg13642872	15	78527113	ACSBG1	-	-0.0264214	0.00426925	6.1956e-10	17902	COPD	0	0	0	0	0
	cg08528231	16	12997261	SHISA9;SHISA9	+	0.0345792	0.00558742	6.19594e-10	17902	COPD	0	0	0	1	0
	cg05822888	17	46656892	HOXB4	-	-0.0396349	0.00640455	6.20422e-10	17902	COPD	0	0	0	0	0
	cg26403523	2	96933103	TMEM127;TMEM127;CIAO1	-	-0.0664278	0.0107341	6.20744e-10	17902	COPD	0	0	0	0	0
	cg04672706	8	55370423	SOX17	+	0.0289274	0.00467444	6.20911e-10	17902	COPD	0	0	0	0	0
	cg03536474	12	54367460	HOXC11	+	0.0237169	0.00383248	6.21042e-10	17902	COPD	0	0	0	0	0
	cg02606432	5	133938922	SAR1B;SAR1B	-	-0.0329172	0.00531921	6.21183e-10	17902	COPD	0	0	0	0	0
	cg25242471	2	219738732	WNT6	-	0.0176692	0.00285546	6.23025e-10	17902	COPD	0	0	0	0	0
	cg08269714	9	130541778	SH2D3C	-	-0.0273029	0.00441231	6.23034e-10	17902	COPD	0	0	0	0	0
	cg01876978	2	11970145	NA	+	-0.0358353	0.00579128	6.23309e-10	17902	COPD	0	0	0	0	0
	cg24881797	1	211827416	LOC105748977	+	-0.0318312	0.00514422	6.23468e-10	17902	COPD	0	0	0	0	0
	cg23584144	6	168720305	DACT2	+	0.0292776	0.00473155	6.23572e-10	17902	COPD	0	0	0	0	0
	cg21183523	18	22929205	ZNF521	-	0.0310392	0.00501634	6.24068e-10	17902	COPD	0	0	0	0	0
	cg11114928	12	48179819	HDAC7;HDAC7;HDAC7	-	-0.0548683	0.00886748	6.24211e-10	17902	COPD	0	0	0	0	0
	cg06985459	14	95653488	CLMN	-	-0.0446815	0.00722123	6.2447e-10	17902	COPD	0	0	0	0	0
	cg27227711	10	89349897	NA	+	-0.0355919	0.00575221	6.24515e-10	17902	COPD	0	0	0	0	0
	cg02583418	2	105473340	POU3F3	+	0.0186984	0.003022	6.24839e-10	17902	COPD	0	0	0	0	0
	cg17780470	12	54975430	PPP1R1A	-	-0.0474389	0.00766698	6.24843e-10	17902	COPD	0	0	0	0	0
	cg12248682	6	106242435	NA	-	-0.0437308	0.00706771	6.24901e-10	17902	COPD	0	0	0	0	0
	cg05522498	11	126211099	DCPS	-	-0.0380009	0.00614172	6.25185e-10	17902	COPD	0	0	0	0	0
	cg08753999	1	206836194	NA	+	-0.0553472	0.00894578	6.26681e-10	17902	COPD	0	0	0	0	0
	cg08660021	3	126928138	NA	+	0.0445695	0.00720386	6.2695e-10	17902	COPD	0	0	0	0	0
	cg11757357	10	131762052	EBF3;EBF3	-	0.019465	0.00314623	6.27389e-10	17902	COPD	0	0	0	0	0
	cg12964261	6	36332842	ETV7;ETV7	-	-0.0356974	0.00577036	6.29165e-10	17902	COPD	0	0	0	0	0
	cg00061368	1	16196968	MIR5096;SPEN	+	-0.0392431	0.00634365	6.29694e-10	17902	COPD	0	0	0	0	0
	cg03169270	2	240444344	NA	+	-0.0571105	0.00923212	6.30224e-10	17902	COPD	0	0	0	0	0
	cg01347674	11	118134073	MPZL2;MPZL2	-	-0.0326987	0.00528608	6.31214e-10	17902	COPD	0	0	0	0	0
	cg15790653	3	100118836	LNP1;TOMM70A	+	-0.0358649	0.00579795	6.31374e-10	17902	COPD	0	0	0	0	0
	cg12863318	2	12443300	LOC100506457	+	-0.0398224	0.00643784	6.31755e-10	17902	COPD	0	0	0	0	0
	cg13054640	6	30647148	KIAA1949;KIAA1949	-	-0.0377011	0.00609527	6.33254e-10	17902	COPD	0	0	0	0	0
	cg16580937	21	34347126	NA	+	-0.0434993	0.00703284	6.33818e-10	17902	COPD	0	0	0	0	0
	cg01760189	17	35656896	ACACA;ACACA;ACACA;ACACA;ACACA	+	-0.024673	0.00398908	6.3399e-10	17902	COPD	0	0	0	0	0
	cg09006487	3	72424982	RYBP	-	-0.0284727	0.00460342	6.34005e-10	17902	COPD	0	0	0	0	0
	cg01958142	5	388196	AHRR;AHRR	-	-0.0446912	0.00722563	6.34142e-10	17902	COPD	0	0	0	0	0
	cg01921432	1	91182534	BARHL2	-	0.0264284	0.00427309	6.35099e-10	17902	COPD	0	0	0	0	0
	cg03649516	10	35103615	PARD3-AS1;PARD3;PARD3;PARD3;PARD3;PARD3;PARD3;PARD3;PARD3;PARD3;PARD3;PARD3	-	0.0315936	0.00510841	6.35978e-10	17902	COPD	0	0	0	0	0
	cg07915206	15	34260555	AVEN;CHRM5	-	-0.0379185	0.00613112	6.36112e-10	17902	COPD	0	0	0	0	0
	cg09531361	10	74436333	NA	+	-0.0436361	0.00705573	6.36559e-10	17902	COPD	0	0	0	0	0
	cg17004025	19	840795	PRTN3	-	-0.0384015	0.00620936	6.36707e-10	17902	COPD	0	0	0	0	0
	cg04826825	22	39868183	MGAT3	-	-0.0475868	0.00769459	6.36751e-10	17902	COPD	0	0	0	0	0
	cg04039799	11	19745484	NAV2;NAV2;NAV2	-	-0.0440513	0.00712311	6.37372e-10	17902	COPD	0	0	0	0	0
	cg16002660	17	2310278	LOC284009	-	-0.0426263	0.00689313	6.39003e-10	17902	COPD	0	0	0	0	0
	cg03044573	1	173835265	GAS5;SNORD78;SNORD44;SNORD80;SNORD79	+	-0.0265852	0.00429915	6.3922e-10	17902	COPD	0	0	0	0	0
	cg25635505	7	101601519	CUX1;CUX1;CUX1;CUX1;CUX1;CUX1;CUX1	+	0.0638894	0.0103321	6.4009e-10	17902	COPD	0	0	0	0	0
	cg03851513	20	39489146	NA	+	-0.0440412	0.00712234	6.40452e-10	17902	COPD	0	0	0	0	0
	cg08444340	2	149823755	KIF5C;KIF5C	+	-0.0495095	0.00800672	6.40576e-10	17902	COPD	0	0	0	1	0
	cg11484936	3	168060761	C3orf50	+	-0.0342582	0.00554035	6.40944e-10	17902	COPD	0	0	0	0	0
	cg04338074	7	82352639	NA	-	-0.0467394	0.00755907	6.41685e-10	17902	COPD	0	0	0	0	0
	cg00195402	10	95140036	MYOF;MYOF	+	-0.0401707	0.00649673	6.41686e-10	17902	COPD	0	0	0	0	0
	cg06096184	3	66549732	LRIG1	-	-0.0333991	0.00540205	6.43943e-10	17902	COPD	0	0	0	0	0
	cg16691844	10	123671220	ATE1;ATE1;ATE1;ATE1;ATE1;ATE1	+	-0.0343815	0.00556095	6.43945e-10	17902	COPD	0	0	0	0	0
	cg11911622	16	23681282	DCTN5;DCTN5;DCTN5	+	-0.0497032	0.00803913	6.43985e-10	17902	COPD	0	0	0	0	0
	cg05331807	7	157224035	NA	+	-0.02251	0.00364087	6.44254e-10	17902	COPD	0	0	0	0	0
	cg17665870	8	136682674	NA	+	-0.0464287	0.0075099	6.45303e-10	17902	COPD	0	0	0	1	0
	cg27614890	1	28470746	NA	+	-0.0556991	0.00900942	6.45371e-10	17902	COPD	0	0	0	0	0
	cg13420364	1	234857659	NA	-	-0.0399165	0.00645657	6.45421e-10	17902	COPD	0	0	0	0	0
	cg03267959	1	33511511	NA	+	-0.0407676	0.00659434	6.45796e-10	17902	COPD	0	0	0	0	0
	cg11107282	14	52310781	NA	-	0.0445863	0.00721204	6.45859e-10	17902	COPD	0	0	0	0	0
	cg07949722	17	32576670	NA	+	-0.0303098	0.00490282	6.46211e-10	17902	COPD	0	0	0	0	0
	cg08388413	2	225751034	DOCK10;DOCK10	-	-0.0218356	0.00353222	6.47305e-10	17902	COPD	0	0	0	0	0
	cg04584009	19	1826957	REXO1	-	-0.0422534	0.00683521	6.47808e-10	17902	COPD	0	0	0	0	0
	cg24475484	8	1625395	DLGAP2;DLGAP2	-	-0.0291715	0.00471914	6.48591e-10	17902	COPD	0	0	0	0	0
	cg26441038	5	169739831	NA	+	-0.0349386	0.00565211	6.4862e-10	17902	COPD	0	0	0	0	0
	cg03090969	8	104117866	NA	-	-0.03615	0.0058485	6.50504e-10	17902	COPD	0	0	0	0	0
	cg00304631	1	246132849	SMYD3;SMYD3	-	-0.0435186	0.00704073	6.50866e-10	17902	COPD	0	0	0	0	0
	cg11257986	18	43959881	RNF165;RNF165	+	-0.0593485	0.00960189	6.51087e-10	17902	COPD	0	0	0	0	0
	cg10883626	8	105235446	RIMS2;RIMS2;RIMS2;RIMS2	+	0.0197506	0.00319543	6.51177e-10	17902	COPD	0	0	0	0	0
	cg21990226	14	77344337	NA	+	0.0441304	0.00714	6.51852e-10	17902	COPD	0	0	0	0	0
	cg21592232	22	23430449	GNAZ;RSPH14	-	0.0282913	0.00457735	6.5195e-10	17902	COPD	0	0	0	0	0
	cg15934140	3	4873433	ITPR1;ITPR1;ITPR1	+	-0.0395714	0.0064028	6.53579e-10	17902	COPD	0	0	0	0	0
	cg18663063	5	68710907	MARVELD2;MARVELD2	-	0.0213497	0.00345454	6.54057e-10	17902	COPD	0	0	0	0	0
	cg03925395	8	141266975	TRAPPC9;TRAPPC9	+	0.0443335	0.0071737	6.54892e-10	17902	COPD	0	0	0	1	0
	cg24880701	15	68121563	LBXCOR1	-	0.0242627	0.00392605	6.55185e-10	17902	COPD	0	0	0	0	0
	cg22435586	14	35834860	NA	+	-0.0496052	0.00802691	6.55466e-10	17902	COPD	0	0	0	0	0
	cg10309009	7	2903855	NA	-	-0.0414264	0.00670357	6.55915e-10	17902	COPD	0	0	0	0	0
	cg10268548	6	160184041	ACAT2	-	-0.0466837	0.00755442	6.5635e-10	17902	COPD	0	0	0	0	0
	cg04761746	4	141177756	SCOC	+	-0.0463012	0.00749291	6.57665e-10	17902	COPD	0	0	0	0	0
	cg05396392	20	57817959	ZNF831	-	-0.0352185	0.00569977	6.59287e-10	17902	COPD	0	0	0	0	0
	cg24176915	12	42522401	GXYLT1;GXYLT1	-	-0.0371731	0.00601614	6.59501e-10	17902	COPD	0	0	0	0	0
	cg23349790	1	18434576	IGSF21;IGSF21	+	0.0191308	0.00309618	6.59686e-10	17902	COPD	0	0	0	0	0
	cg23924533	17	42314032	NA	+	-0.0375871	0.00608351	6.61054e-10	17902	COPD	0	0	0	0	0
	cg20025963	17	79894795	PYCR1;PYCR1;PYCR1;PYCR1	-	-0.0292302	0.00473096	6.61112e-10	17902	COPD	0	0	0	0	0
	cg05186879	3	50650322	MAPKAPK3;CISH;CISH	-	-0.0492107	0.00796483	6.61131e-10	17902	COPD	0	0	0	0	0
	cg04007718	11	76322526	NA	+	0.0568931	0.00920825	6.61157e-10	17902	COPD	0	0	0	0	0
	cg20994481	6	167742801	TTLL2	-	-0.0406858	0.00658511	6.61285e-10	17902	COPD	0	0	0	0	0
	cg10768063	15	29213736	APBA2;APBA2	+	0.0530822	0.00859169	6.61853e-10	17902	COPD	0	0	0	0	0
	cg01781762	16	30407502	ZNF48;ZNF48;ZNF48;ZNF48	+	-0.0356326	0.00576758	6.62858e-10	17902	COPD	0	0	0	0	0
	cg17458850	14	33165403	AKAP6	-	-0.0396581	0.00641933	6.6355e-10	17902	COPD	0	0	0	0	0
	cg19782242	2	174153501	NA	-	-0.0398111	0.0064441	6.63584e-10	17902	COPD	0	0	0	0	0
	cg22776451	15	85430263	SLC28A1;SLC28A1	+	-0.041643	0.00674064	6.63636e-10	17902	COPD	0	0	0	0	0
	cg24739798	12	338611	SLC6A13;SLC6A13	-	-0.0470059	0.00760876	6.63746e-10	17902	COPD	0	0	0	0	0
	cg23030200	12	64575346	NA	-	-0.0514682	0.00833122	6.64294e-10	17902	COPD	0	0	0	0	0
	cg03992114	13	113343376	ATP11A;ATP11A	+	-0.0310944	0.00503339	6.64784e-10	17902	COPD	0	0	0	1	0
	cg00472814	21	28217676	ADAMTS1;ADAMTS1	+	0.0287895	0.00466054	6.66214e-10	17902	COPD	0	0	0	0	0
	cg26199576	8	17354335	SLC7A2	-	0.028198	0.00456482	6.66407e-10	17902	COPD	0	0	0	0	0
	cg26841040	1	228332263	GUK1;GUK1;GUK1	-	0.0715226	0.0115784	6.66507e-10	17902	COPD	0	0	0	0	0
	cg13745402	9	12776218	C9orf150	+	0.0208203	0.00337058	6.67142e-10	17902	COPD	0	0	0	0	0
	cg25591888	2	235890080	SH3BP4	+	-0.0511692	0.00828406	6.68121e-10	17902	COPD	0	0	0	0	0
	cg15233611	12	122244660	SETD1B	-	-0.0306989	0.00497021	6.6923e-10	17902	COPD	0	0	0	0	0
	cg16449837	12	15432327	NA	+	-0.0404824	0.00655422	6.69377e-10	17902	COPD	0	0	1	0	0
	cg25636159	22	40743859	ADSL;ADSL	+	-0.0598781	0.00969446	6.69414e-10	17902	COPD	0	0	0	0	0
	cg03747456	12	52586127	KRT80;KRT80	+	-0.0442395	0.00716255	6.69497e-10	17902	COPD	0	0	0	0	0
	cg12832726	11	68096165	LRP5	+	0.0368712	0.00596974	6.70214e-10	17902	COPD	0	0	0	1	0
	cg02191305	1	5942978	NPHP4;NPHP4;NPHP4;NPHP4	-	0.0623665	0.0100993	6.74617e-10	17902	COPD	0	0	0	0	0
	cg22348356	13	114891224	RASA3	-	0.0443385	0.00717998	6.74653e-10	17902	COPD	0	0	0	1	0
	cg26038582	1	42384390	HIVEP3;HIVEP3;HIVEP3;HIVEP3	-	0.0125527	0.00203283	6.76065e-10	17902	COPD	0	0	0	0	0
	cg17896976	5	130598541	CDC42SE2;CDC42SE2	+	-0.050266	0.0081403	6.76082e-10	17902	COPD	0	0	0	1	0
	cg03901431	16	85517684	NA	+	-0.0514157	0.00832664	6.76571e-10	17902	COPD	0	0	0	1	0
	cg19141453	10	3751287	LOC105376360	+	-0.0360283	0.00583471	6.76638e-10	17902	COPD	0	0	0	0	0
	cg13360866	1	1135492	NA	-	-0.0532156	0.00861836	6.77255e-10	17902	COPD	0	0	0	0	0
	cg18065177	15	63116127	TLN2;MIR190	+	-0.0415262	0.00672536	6.77752e-10	17902	COPD	0	0	0	0	0
	cg06142351	2	8683945	NA	+	-0.0334721	0.00542098	6.77803e-10	17902	COPD	0	0	0	0	0
	cg11808745	2	111432970	BUB1;BUB1;BUB1	+	-0.0313361	0.00507509	6.78024e-10	17902	COPD	0	0	0	0	0
	cg14632941	4	42156182	BEND4;BEND4	+	-0.0365194	0.00591472	6.78804e-10	17902	COPD	0	0	0	0	0
	cg01674982	20	23332442	NXT1	+	-0.0265649	0.00430254	6.79236e-10	17902	COPD	0	0	0	1	0
	cg14586500	9	130697656	DPM2	-	-0.044949	0.00728011	6.7925e-10	17902	COPD	0	0	0	0	0
	cg07306426	20	43990103	SYS1	-	-0.031853	0.00515943	6.81269e-10	17902	COPD	0	0	0	0	0
	cg22479402	4	100440288	C4orf17	+	0.0348157	0.00563935	6.81458e-10	17902	COPD	0	0	0	0	0
	cg08445602	3	72683664	NA	-	-0.0373549	0.00605072	6.81787e-10	17902	COPD	0	0	0	0	0
	cg22491927	19	13617091	CACNA1A;CACNA1A;CACNA1A;CACNA1A	-	0.0284122	0.00460222	6.81992e-10	17902	COPD	0	0	0	0	0
	cg05181041	10	128076941	ADAM12;ADAM12;ADAM12;ADAM12	+	0.0270746	0.00438559	6.82187e-10	17902	COPD	0	0	0	0	0
	cg19373661	16	85096191	KIAA0513;KIAA0513;KIAA0513;KIAA0513	+	0.0595166	0.00964061	6.8219e-10	17902	COPD	0	0	0	1	0
	cg07875215	6	157912969	ZDHHC14;ZDHHC14	+	0.057152	0.00925767	6.82437e-10	17902	COPD	0	0	0	0	0
	cg10580293	7	29605897	PRR15	+	-0.0126134	0.00204317	6.82648e-10	17902	COPD	0	0	0	1	0
	cg14193434	13	67802884	PCDH9;PCDH9	-	0.0230277	0.00373018	6.83034e-10	17902	COPD	0	0	0	0	0
	cg15951930	16	19819871	IQCK;IQCK;IQCK;IQCK;IQCK	-	-0.0464434	0.00752334	6.83453e-10	17902	COPD	0	0	0	0	0
	cg16439823	15	90728020	SEMA4B	-	-0.0335904	0.00544137	6.83786e-10	17902	COPD	0	0	0	0	0
	cg02419562	8	8746748	MFHAS1	-	-0.0183299	0.00296929	6.83855e-10	17902	COPD	0	0	0	0	0
	cg23475474	17	63527924	AXIN2	-	0.0524459	0.00849581	6.83855e-10	17902	COPD	0	0	0	0	0
	cg09053680	10	135044114	UTF1	+	0.0158237	0.0025634	6.84863e-10	17902	COPD	0	0	0	0	0
	cg19570244	11	32457158	WT1;WIT1;WT1;WT1;WT1	+	0.021283	0.00344787	6.85435e-10	17902	COPD	0	0	0	0	0
	cg24540805	1	156107056	LMNA;LMNA;LMNA;LMNA;LMNA;LMNA;LMNA	+	0.0651607	0.0105563	6.85765e-10	17902	COPD	0	0	0	0	0
	cg12910797	17	46651722	HOXB3;HOXB3	+	-0.0365527	0.00592175	6.86106e-10	17902	COPD	0	0	0	0	0
	cg23083424	10	75415875	SYNPO2L	-	0.0579556	0.00938916	6.86201e-10	17902	COPD	0	0	0	0	0
	cg23510357	22	31934920	SFI1;SFI1;SFI1;SFI1;SFI1	-	-0.0436011	0.00706369	6.86324e-10	17902	COPD	0	0	0	0	0
	cg23386895	11	65083974	CDC42EP2	+	0.0590257	0.00956278	6.86918e-10	17902	COPD	0	0	0	0	0
	cg19841228	6	112098309	FYN	+	-0.0305824	0.00495468	6.86984e-10	17902	COPD	0	0	0	0	0
	cg06827792	7	36723794	AOAH;AOAH;AOAH	+	-0.0373012	0.00604326	6.87253e-10	17902	COPD	0	0	0	0	0
	cg00699559	5	419712	AHRR;AHRR	-	0.0366088	0.00593111	6.87382e-10	17902	COPD	0	0	0	1	0
	cg18636647	16	72939842	ZFHX3;ZFHX3	-	-0.0613962	0.00994703	6.87457e-10	17902	COPD	0	0	0	0	0
	cg10103293	20	4110148	NA	-	-0.0284604	0.00461106	6.87909e-10	17902	COPD	0	0	0	0	0
	cg09751359	2	62177071	COMMD1	+	-0.0369187	0.00598163	6.8877e-10	17902	COPD	0	0	0	0	0
	cg08301518	19	3672411	PIP5K1C	+	-0.061094	0.00989863	6.88998e-10	17902	COPD	0	0	0	0	0
	cg15883387	16	28327557	SBK1	-	-0.0536217	0.00868843	6.90473e-10	17902	COPD	0	0	0	0	0
	cg24969942	10	61468728	SLC16A9	+	0.019863	0.0032185	6.91014e-10	17902	COPD	0	0	0	0	0
	cg20262675	17	34891931	PIGW;MYO19;MYO19;MYO19	-	-0.0428493	0.00694344	6.92348e-10	17902	COPD	0	0	0	0	0
	cg24109980	10	50818707	SLC18A3;SLC18A3;CHAT	-	0.0293412	0.00475457	6.92548e-10	17902	COPD	0	0	0	0	0
	cg08452334	2	141749992	LRP1B	+	-0.0331621	0.00537379	6.92867e-10	17902	COPD	0	0	0	0	0
	cg00048420	2	242254067	SEPT2;SEPT2;SEPT2;SEPT2;SEPT2;SEPT2;HDLBP	-	-0.0382803	0.00620323	6.93035e-10	17902	COPD	0	0	0	0	0
	cg10415314	14	33949227	NPAS3;NPAS3;NPAS3;NPAS3	-	-0.0339617	0.00550343	6.93112e-10	17902	COPD	0	0	0	0	0
	cg25049339	14	55581592	NA	+	-0.0383723	0.00621825	6.9353e-10	17902	COPD	0	0	0	0	0
	cg00600128	19	54670338	TMC4;TMC4	-	0.0559992	0.00907471	6.93619e-10	17902	COPD	0	0	0	0	0
	cg03005890	21	37907207	CLDN14;CLDN14	+	-0.0397551	0.00644235	6.93627e-10	17902	COPD	0	0	0	0	0
	cg00479463	19	33726786	NA	-	-0.036255	0.00587519	6.93771e-10	17902	COPD	0	0	0	0	0
	cg10733051	6	34778879	UHRF1BP1	+	-0.0334428	0.00541958	6.94326e-10	17902	COPD	0	0	0	0	0
	cg20518882	8	42326489	SLC20A2;SLC20A2;SLC20A2	-	-0.0348463	0.00564734	6.95841e-10	17902	COPD	0	0	0	0	0
	cg01970407	5	323320	AHRR	-	0.0382488	0.00619888	6.96413e-10	17902	COPD	0	0	0	1	0
	cg06935461	16	79321001	NA	-	-0.030029	0.00486678	6.9672e-10	17902	COPD	0	0	0	0	0
	cg19415987	20	1844136	NA	+	-0.0607965	0.00985338	6.97043e-10	17902	COPD	0	0	0	0	0
	cg01079499	8	81830800	NA	+	-0.0376933	0.00610918	6.97785e-10	17902	COPD	0	0	0	0	0
	cg05661533	5	1495043	LPCAT1	-	-0.0433797	0.00703081	6.978e-10	17902	COPD	0	0	0	0	0
	cg06202228	9	13279482	NA	-	0.028522	0.00462277	6.97998e-10	17902	COPD	0	0	0	0	0
	cg20016569	2	191208002	INPP1;INPP1	+	0.0562158	0.00911153	6.98728e-10	17902	COPD	0	0	0	0	0
	cg02160272	10	112185666	NA	-	-0.0479806	0.00777679	6.98828e-10	17902	COPD	0	0	0	0	0
	cg14781346	9	117929711	2001-12-01	-	-0.0459745	0.00745168	6.98993e-10	17902	COPD	0	0	0	0	0
	cg14005217	16	3029753	PKMYT1;PKMYT1	-	-0.0502953	0.00815213	6.99392e-10	17902	COPD	0	0	1	1	0
	cg05173324	22	46692076	GTSE1-AS1;GTSE1	-	-0.052667	0.00853739	7.0206e-10	17902	COPD	0	0	0	0	0
	cg25394954	20	33899385	UQCC1;UQCC1;UQCC1	+	-0.0350075	0.00567523	7.043e-10	17902	COPD	0	0	0	0	0
	cg25119406	13	99856929	UBAC2;UBAC2;UBAC2	+	0.060783	0.00985495	7.07485e-10	17902	COPD	0	0	0	0	0
	cg09147248	11	10012058	SBF2	+	-0.038136	0.00618313	7.07577e-10	17902	COPD	0	0	0	0	0
	cg17349999	18	31158825	ASXL3	-	0.0269288	0.00436621	7.08454e-10	17902	COPD	0	0	0	0	0
	cg19876226	7	12641129	SCIN;SCIN	+	-0.0306461	0.00496894	7.08521e-10	17902	COPD	0	0	0	0	0
	cg02045564	9	133326263	ASS1;ASS1	-	0.0465341	0.00754533	7.09701e-10	17902	COPD	0	0	0	0	0
	cg03444838	10	1156482	WDR37	-	-0.0442747	0.007179	7.0977e-10	17902	COPD	0	0	0	0	0
	cg17813874	2	625803	NA	+	-0.0435821	0.00706683	7.1032e-10	17902	COPD	0	0	0	0	0
	cg14758501	6	143689851	NA	-	-0.03043	0.00493443	7.11493e-10	17902	COPD	0	0	0	0	0
	cg06747314	1	154699263	KCNN3;KCNN3;KCNN3	-	0.0249007	0.00403783	7.11562e-10	17902	COPD	0	0	0	1	0
	cg06557491	1	120253576	PHGDH	-	0.0313039	0.00507695	7.15902e-10	17902	COPD	0	0	0	0	0
	cg12560987	7	1287065	NA	-	0.0244157	0.0039598	7.1591e-10	17902	COPD	0	0	0	1	0
	cg26584309	14	91864737	CCDC88C	-	-0.0436933	0.00708681	7.17926e-10	17902	COPD	0	0	0	0	0
	cg05323623	2	9778812	NA	-	-0.0730977	0.0118562	7.18423e-10	17902	COPD	0	0	0	1	0
	cg12343591	2	16031275	NA	-	-0.0550195	0.00892433	7.19423e-10	17902	COPD	0	0	0	0	0
	cg01771416	3	101567360	NFKBIZ;NFKBIZ	-	-0.0374085	0.00606792	7.20085e-10	17902	COPD	0	1	0	0	0
	cg06697267	20	22565240	FOXA2;FOXA2	-	0.0298807	0.00484693	7.20556e-10	17902	COPD	0	0	0	0	0
	cg10814308	10	97087287	SORBS1;SORBS1;SORBS1;SORBS1;SORBS1;SORBS1;SORBS1;SORBS1;SORBS1;SORBS1;SORBS1;SORBS1	+	0.0377019	0.00611566	7.20808e-10	17902	COPD	0	0	0	0	0
	cg10974463	14	24845722	NFATC4;NFATC4	+	0.0367747	0.0059653	7.20959e-10	17902	COPD	0	0	0	1	0
	cg14689532	11	820572	PNPLA2	+	-0.0411902	0.00668176	7.21844e-10	17902	COPD	0	0	0	0	0
	cg18833386	1	10343921	KIF1B;KIF1B	+	-0.0332304	0.00539077	7.23074e-10	17902	COPD	0	0	0	0	0
	cg05099035	17	60815033	MARCH10;MARCH10;MARCH10;MARCH10;MIR548W	-	-0.0659755	0.0107029	7.23345e-10	17902	COPD	0	0	0	0	0
	cg16881676	12	49659619	TUBA1C	-	-0.0311831	0.0050587	7.23366e-10	17902	COPD	0	0	0	0	0
	cg17253709	2	62442007	B3GNT2	-	-0.0427717	0.0069388	7.2387e-10	17902	COPD	0	0	0	0	0
	cg01252713	2	235549589	NA	+	-0.0365709	0.00593285	7.23889e-10	17902	COPD	0	0	0	1	0
	cg19379712	8	100559744	VPS13B;VPS13B	+	-0.0243841	0.00395594	7.24866e-10	17902	COPD	0	0	0	0	0
	cg03972727	6	160352218	NA	+	-0.0315003	0.00511062	7.25878e-10	17902	COPD	0	0	0	0	0
	cg05755528	4	6575529	MAN2B2;MAN2B2	-	0.0386107	0.0062644	7.26723e-10	17902	COPD	0	0	0	1	0
	cg05674377	20	43275684	ADA	-	-0.0486703	0.00789668	7.27285e-10	17902	COPD	0	0	0	0	0
	cg00011225	2	219738314	WNT6	+	0.0157163	0.00254998	7.27694e-10	17902	COPD	0	0	0	0	0
	cg03164498	20	48316053	B4GALT5	+	-0.0305771	0.00496142	7.29197e-10	17902	COPD	0	0	0	0	0
	cg21376774	18	12254241	CIDEA;CIDEA	+	0.0269263	0.00436906	7.29268e-10	17902	COPD	0	0	0	0	0
	cg08109625	1	2036643	PRKCZ;PRKCZ;PRKCZ	+	0.0521443	0.00846107	7.29764e-10	17902	COPD	0	0	0	0	0
	cg09235539	1	65730481	DNAJC6;DNAJC6	+	0.0286367	0.00464669	7.29972e-10	17902	COPD	0	0	0	0	0
	cg17218585	8	96166876	PLEKHF2	+	0.0481043	0.00780583	7.30868e-10	17902	COPD	0	0	0	0	0
	cg07380496	5	71403420	MAP1B	+	0.0265284	0.00430496	7.32328e-10	17902	COPD	0	0	0	0	0
	cg14769059	3	169310089	MECOM;MECOM	-	-0.0637533	0.010346	7.33108e-10	17902	COPD	0	0	0	1	0
	cg01438467	17	1510080	SLC43A2	-	-0.0414018	0.00671887	7.33602e-10	17902	COPD	0	0	0	0	0
	cg05200313	14	92960827	SLC24A4;SLC24A4;SLC24A4	+	-0.0390297	0.00633392	7.33633e-10	17902	COPD	0	0	0	0	0
	cg24721964	3	150662697	CLRN1;CLRN1	+	-0.0366677	0.00595074	7.3432e-10	17902	COPD	0	0	0	0	0
	cg21356710	2	24234017	MFSD2B	-	0.029803	0.00483677	7.3479e-10	17902	COPD	0	0	0	0	0
	cg27613321	13	42943425	NA	-	-0.0384486	0.00624012	7.35906e-10	17902	COPD	0	0	0	0	0
	cg24499605	1	3142925	PRDM16;PRDM16	-	0.0288385	0.00468043	7.35972e-10	17902	COPD	0	0	0	0	0
	cg01462343	6	90847416	BACH2;BACH2	+	-0.0380177	0.00617038	7.36844e-10	17902	COPD	0	0	0	0	0
	cg16486593	9	117420411	NA	+	-0.0515164	0.0083613	7.36962e-10	17902	COPD	0	0	0	0	0
	cg18200865	3	23851254	UBE2E1;UBE2E1;UBE2E1	+	-0.0370637	0.00601586	7.38298e-10	17902	COPD	0	0	0	0	0
	cg27192620	1	32169785	COL16A1	-	0.0301039	0.00488629	7.38873e-10	17902	COPD	0	0	0	0	0
	cg17120616	10	30685417	NA	+	-0.0391645	0.00635704	7.39172e-10	17902	COPD	0	0	0	0	0
	cg11723713	2	131721477	ARHGEF4;ARHGEF4	-	0.0285616	0.00463606	7.39496e-10	17902	COPD	0	0	0	0	0
	cg15125963	3	176868150	TBL1XR1	+	-0.0288953	0.00469041	7.40646e-10	17902	COPD	0	0	0	0	0
	cg15677364	6	30687221	TUBB	-	-0.0301034	0.00488667	7.41508e-10	17902	COPD	0	0	0	0	0
	cg06838375	6	7604748	SNRNP48	+	-0.0414707	0.00673191	7.41523e-10	17902	COPD	0	0	0	0	0
	cg06784574	16	46745827	MYLK3;MYLK3	-	-0.030492	0.00494992	7.42542e-10	17902	COPD	0	0	0	0	0
	cg21609461	12	2024977	CACNA2D4	+	0.0607308	0.00985902	7.43361e-10	17902	COPD	0	0	0	0	0
	cg27386431	1	200990482	KIF21B	+	-0.0430442	0.00698784	7.43623e-10	17902	COPD	0	0	0	0	0
	cg02911686	4	66536287	EPHA5;EPHA5;EPHA5;EPHA5;EPHA5;EPHA5-AS1	+	0.0349933	0.00568094	7.44065e-10	17902	COPD	0	0	0	0	0
	cg13198478	22	42573582	TCF20;TCF20	-	-0.0355494	0.00577148	7.45311e-10	17902	COPD	0	0	0	0	0
	cg00690148	2	119916017	C1QL2;C1QL2	+	0.0201647	0.00327382	7.45987e-10	17902	COPD	0	0	0	0	0
	cg00716579	19	13984990	MIR181C;MIR181D	-	-0.0294155	0.00477578	7.46228e-10	17902	COPD	0	0	0	0	0
	cg06097309	21	21749792	NA	+	-0.0308782	0.00501359	7.48188e-10	17902	COPD	0	0	0	1	0
	cg07702888	1	156338793	RHBG;RHBG	-	0.0545633	0.00885963	7.49393e-10	17902	COPD	0	0	0	0	0
	cg04499701	11	111312453	NA	-	-0.0376617	0.0061155	7.5054e-10	17902	COPD	0	0	0	0	0
	cg22374742	2	106761673	UXS1	+	-0.0264222	0.00429049	7.50848e-10	17902	COPD	0	0	0	0	0
	cg00656366	2	129307609	NA	-	-0.0570446	0.0092633	7.5178e-10	17902	COPD	0	0	0	1	0
	cg05279172	17	7113697	DLG4;DLG4	+	-0.0398269	0.00646791	7.54277e-10	17902	COPD	0	0	0	0	0
	cg07960944	19	11199851	LDLR	+	-0.0306192	0.00497267	7.54772e-10	17902	COPD	0	0	0	0	0
	cg11591520	4	123542400	IL21	+	-0.03011	0.00489005	7.55281e-10	17902	COPD	0	0	0	0	0
	cg26467313	1	21596298	ECE1;ECE1;ECE1;ECE1	+	0.0561216	0.00911506	7.57085e-10	17902	COPD	0	0	0	0	0
	cg15253892	6	151308594	MTHFD1L;MTHFD1L;MTHFD1L	+	-0.0461318	0.00749282	7.58137e-10	17902	COPD	0	0	0	0	0
	cg24738606	3	129154227	MBD4;MBD4;MBD4;MBD4;MBD4	-	-0.0420102	0.00682343	7.58302e-10	17902	COPD	0	0	0	0	0
	cg02138710	5	161635903	NA	-	-0.0548538	0.00890962	7.586e-10	17902	COPD	0	0	0	0	0
	cg27125849	17	59473674	NA	+	0.0200678	0.00325957	7.59235e-10	17902	COPD	0	0	0	0	0
	cg09445939	10	54074079	DKK1;DKK1	-	0.026085	0.00423697	7.59429e-10	17902	COPD	0	0	0	0	0
	cg11415498	1	29692352	NA	+	-0.0250544	0.00406966	7.60051e-10	17902	COPD	0	0	0	1	0
	cg17201805	16	4711507	MGRN1;MGRN1;MGRN1;MGRN1;MGRN1	-	0.0432633	0.00702739	7.60121e-10	17902	COPD	0	0	0	0	0
	cg08765585	9	71417549	PIP5K1B;PIP5K1B	+	-0.0561116	0.00911521	7.62823e-10	17902	COPD	0	0	0	0	0
	cg21591141	5	142562531	ARHGAP26;ARHGAP26	-	-0.0164256	0.00266842	7.64115e-10	17902	COPD	0	0	0	0	0
	cg27410595	11	119995754	TRIM29	+	-0.0439613	0.0071418	7.64385e-10	17902	COPD	0	0	0	0	0
	cg06139908	7	54614620	VSTM2A	+	0.0245956	0.00399579	7.64945e-10	17902	COPD	0	0	0	0	0
	cg17524466	3	46411369	CCR5;CCR5;LOC102724297	-	-0.0315981	0.00513358	7.65887e-10	17902	COPD	0	0	0	0	0
	cg03531247	2	50573485	NRXN1;NRXN1;NRXN1	-	0.022451	0.00364751	7.66076e-10	17902	COPD	0	0	0	0	0
	cg22459503	3	79068306	ROBO1;ROBO1;ROBO1;ROBO1;ROBO1	-	0.0207271	0.0033675	7.66511e-10	17902	COPD	0	0	0	0	0
	cg26267700	6	43461898	TJAP1;TJAP1;TJAP1;TJAP1;TJAP1;TJAP1;TJAP1	+	0.0499753	0.00811944	7.66669e-10	17902	COPD	0	0	0	0	0
	cg20320227	16	66893029	NA	-	-0.0592581	0.00962773	7.67046e-10	17902	COPD	0	0	0	0	0
	cg22430554	17	38498102	RARA-AS1;RARA;RARA;RARA;RARA	-	0.0320881	0.00521347	7.67505e-10	17902	COPD	0	0	0	0	0
	cg05771184	14	91853630	CCDC88C	-	0.0522337	0.00848672	7.67968e-10	17902	COPD	0	0	0	0	0
	cg08713098	7	100005500	ZCWPW1	-	-0.0287901	0.00467771	7.68037e-10	17902	COPD	0	0	0	0	0
	cg09983897	16	31483285	TGFB1I1;TGFB1I1;TGFB1I1	-	0.0227599	0.00369796	7.68073e-10	17902	COPD	0	0	0	0	0
	cg17296940	1	205031194	CNTN2	+	-0.0305465	0.00496321	7.68744e-10	17902	COPD	0	0	0	0	0
	cg07551857	10	33270948	NA	-	-0.0362884	0.0058962	7.6898e-10	17902	COPD	0	0	0	0	0
	cg16080125	7	2774654	GNA12	-	0.032434	0.00527003	7.69487e-10	17902	COPD	0	0	0	0	0
	cg21578090	17	4488018	SMTNL2;SMTNL2	-	0.0193522	0.00314445	7.6961e-10	17902	COPD	0	0	0	0	0
	cg03306421	11	9781706	LOC440028;SBF2-AS1	+	-0.0471155	0.00765587	7.70767e-10	17902	COPD	0	0	0	0	0
	cg12589564	6	106533100	PRDM1	+	-0.0429877	0.0069853	7.71497e-10	17902	COPD	0	0	0	0	0
	cg10474091	8	89101065	MMP16	+	-0.0314566	0.00511168	7.72183e-10	17902	COPD	0	0	0	0	0
	cg23580038	11	45201741	PRDM11	-	-0.0537071	0.00872753	7.72772e-10	17902	COPD	0	0	0	0	0
	cg18115040	2	176981328	HOXD10	-	0.0288276	0.00468473	7.73966e-10	17902	COPD	0	0	0	0	0
	cg15307783	16	89364129	ANKRD11;ANKRD11;ANKRD11;ANKRD11	-	0.0572933	0.00931078	7.74341e-10	17902	COPD	0	0	0	0	0
	cg03469521	16	66878810	CA7;CA7	-	0.0215205	0.00349734	7.74558e-10	17902	COPD	0	0	0	0	0
	cg17859258	12	39800627	KIF21A	-	-0.0579079	0.00941154	7.77169e-10	17902	COPD	0	0	0	0	0
	cg11032499	2	208014670	KLF7;KLF7;KLF7;KLF7	-	-0.0483123	0.00785205	7.77332e-10	17902	COPD	0	0	0	0	0
	cg13726218	13	72438249	DACH1;DACH1;DACH1	-	0.0296231	0.00481468	7.78161e-10	17902	COPD	0	0	0	0	0
	cg22041033	17	79884562	LOC92659;MAFG	-	-0.0341908	0.00555734	7.79577e-10	17902	COPD	0	0	0	0	0
	cg01436651	18	52029246	NA	-	-0.042688	0.00693853	7.79842e-10	17902	COPD	0	0	0	0	0
	cg08984367	15	43823528	MAP1A;RNU6-28P	+	-0.0566909	0.00921503	7.81342e-10	17902	COPD	0	0	0	0	0
	cg21675285	17	53392259	HLF	+	-0.0457319	0.00743381	7.81987e-10	17902	COPD	0	0	0	0	0
	cg22484980	11	68815449	TPCN2	+	0.053178	0.00864424	7.82125e-10	17902	COPD	0	0	0	0	0
	cg00353953	12	6799541	ZNF384;ZNF384;ZNF384;ZNF384;ZNF384;ZNF384	-	-0.0316786	0.00514955	7.82749e-10	17902	COPD	0	0	0	0	0
	cg05775972	17	61538381	NA	+	-0.0519412	0.00844362	7.83688e-10	17902	COPD	0	0	0	0	0
	cg11197533	3	129205338	IFT122;IFT122;IFT122;IFT122;IFT122;IFT122;IFT122	+	-0.0408192	0.006636	7.85416e-10	17902	COPD	0	0	0	0	0
	cg11612291	3	44690338	ZNF35	-	0.0329815	0.00536194	7.86061e-10	17902	COPD	0	0	0	1	0
	cg03548415	11	111991342	NA	-	-0.0282151	0.00458712	7.86682e-10	17902	COPD	0	0	0	0	0
	cg26244013	12	6470176	SCNN1A;SCNN1A;SCNN1A	-	-0.0497537	0.0080889	7.86981e-10	17902	COPD	0	0	0	0	0
	cg06383163	8	139509073	FAM135B	-	0.0222445	0.00361651	7.87123e-10	17902	COPD	0	0	0	0	0
	cg06778435	2	110055524	SH3RF3	-	-0.0575291	0.00935313	7.87377e-10	17902	COPD	0	0	0	0	0
	cg07427077	3	189112703	NA	+	-0.0298627	0.00485526	7.88346e-10	17902	COPD	0	0	0	0	0
	cg21877714	3	49062914	IMPDH2	+	-0.0763844	0.0124192	7.88783e-10	17902	COPD	0	0	0	0	0
	cg03175652	2	66670114	MEIS1	+	-0.0379528	0.00617082	7.89458e-10	17902	COPD	0	0	0	0	0
	cg22805974	2	176987367	HOXD9	+	0.0242512	0.00394309	7.89757e-10	17902	COPD	0	0	0	0	0
	cg05605377	18	47017768	SNORD58A;RPL17;RPL17	+	-0.0326518	0.00530899	7.8983e-10	17902	COPD	0	0	0	0	0
	cg12581991	19	14545781	PKN1	-	-0.04766	0.00774925	7.89942e-10	17902	COPD	0	0	0	0	0
	cg04383049	8	20265542	NA	-	-0.0370317	0.00602117	7.89993e-10	17902	COPD	0	0	0	0	0
	cg12807794	20	591085	TCF15	+	0.025855	0.00420389	7.90057e-10	17902	COPD	0	0	0	0	0
	cg05021520	6	91120957	NA	+	-0.0399362	0.00649354	7.90558e-10	17902	COPD	0	0	0	0	0
	cg08372865	10	132932395	TCERG1L	-	-0.0593161	0.00964476	7.90864e-10	17902	COPD	0	0	0	1	0
	cg08698997	16	88989212	CBFA2T3;CBFA2T3	+	-0.031803	0.00517122	7.91282e-10	17902	COPD	0	0	0	0	0
	cg09451188	13	45989144	SLC25A30	+	-0.035103	0.00570793	7.91902e-10	17902	COPD	0	0	0	0	0
	cg25325005	8	145012748	PLEC1;PLEC1;PLEC1;PLEC1;PLEC1;PLEC1;PLEC1;PLEC1	+	-0.0295648	0.00480741	7.92043e-10	17902	COPD	0	0	0	0	0
	cg20790742	10	11651797	USP6NL;USP6NL	-	-0.0403952	0.00656865	7.92775e-10	17902	COPD	0	0	0	0	0
	cg06463958	6	166582393	T	-	0.0244479	0.00397565	7.94287e-10	17902	COPD	0	0	0	0	0
	cg27098121	13	52393574	LINC00282;LINC00282	+	-0.0457083	0.00743314	7.94993e-10	17902	COPD	0	0	0	0	0
	cg10922232	17	73238491	GGA3;GGA3	-	-0.0407083	0.00662008	7.95177e-10	17902	COPD	0	0	0	0	0
	cg00957665	10	104406345	TRIM8	+	-0.0343669	0.00558888	7.95531e-10	17902	COPD	0	0	0	0	0
	cg14574582	5	179051690	HNRNPH1;HNRNPH1	-	-0.0427211	0.00694751	7.95661e-10	17902	COPD	0	0	0	0	0
	cg16516970	8	102979874	NCALD;NCALD;NCALD;NCALD;NCALD;NCALD;NCALD	+	-0.0333114	0.00541735	7.96156e-10	17902	COPD	0	0	0	0	0
	cg14911847	16	84149841	MBTPS1	+	-0.033615	0.00546673	7.96225e-10	17902	COPD	0	0	0	0	0
	cg07868088	11	47531942	CELF1;CELF1	-	-0.0388526	0.00631862	7.9679e-10	17902	COPD	0	0	0	0	0
	cg01594949	9	140197890	NRARP	+	-0.0410175	0.00667088	7.97532e-10	17902	COPD	0	0	0	1	0
	cg23497377	14	73706264	PAPLN	-	0.0413783	0.00672982	7.98812e-10	17902	COPD	0	0	0	0	0
	cg24141280	14	76035419	NA	-	-0.0434752	0.00707096	7.99203e-10	17902	COPD	0	0	0	0	0
	cg15228889	7	148554020	EZH2;EZH2;EZH2;EZH2;EZH2	+	-0.0324059	0.00527061	7.99224e-10	17902	COPD	0	0	0	0	0
	cg13777844	19	1754195	ONECUT3	+	0.022355	0.00363591	7.99313e-10	17902	COPD	0	0	0	1	0
	cg11335171	6	33173333	HSD17B8	+	-0.0571741	0.0092991	7.99533e-10	17902	COPD	0	0	0	0	0
	cg10207277	8	114449243	CSMD3;CSMD3	-	-0.0374142	0.00608537	8.0024e-10	17902	COPD	0	0	0	1	0
	cg04109883	10	50289110	C10orf72	+	-0.0525	0.00853907	8.00255e-10	17902	COPD	0	0	0	0	0
	cg01695279	15	83733816	BTBD1;BTBD1	-	-0.0296595	0.00482417	8.00771e-10	17902	COPD	0	0	0	0	0
	cg02374745	17	6679564	FBXO39;FBXO39	-	0.0241277	0.00392448	8.01362e-10	17902	COPD	0	0	0	0	0
	cg03685272	6	100062830	PRDM13	-	-0.0335665	0.00545976	8.014e-10	17902	COPD	0	0	0	0	0
	cg26543436	1	171853856	DNM3;DNM3;DNM3	+	-0.0288425	0.00469166	8.03288e-10	17902	COPD	0	0	0	0	0
	cg04456238	11	32450104	WT1;WT1;WT1;WT1	-	0.0390212	0.00634744	8.03562e-10	17902	COPD	0	0	0	0	0
	cg18020065	13	114829733	RASA3	+	-0.0219573	0.00357178	8.04095e-10	17902	COPD	0	0	0	1	0
	cg19022697	1	55247140	TTC22	+	-0.0163595	0.0026612	8.04216e-10	17902	COPD	0	0	0	0	0
	cg25426302	6	32120826	PPT2;PRRT1;PPT2	-	-0.0260247	0.00423355	8.05135e-10	17902	COPD	0	0	0	0	0
	cg23594693	6	41703970	TFEB;TFEB;TFEB	-	0.0508718	0.00827614	8.07351e-10	17902	COPD	0	0	0	0	0
	cg13891045	17	36153001	NA	-	-0.0415838	0.00676527	8.08089e-10	17902	COPD	0	0	0	0	0
	cg08599980	6	18324516	NA	+	-0.0331142	0.0053876	8.09466e-10	17902	COPD	0	0	0	0	0
	cg14066757	19	44285568	KCNN4	-	-0.0438886	0.00714057	8.095e-10	17902	COPD	0	0	0	0	0
	cg00566759	18	28682345	DSC2;DSC2;DSC2;DSC2	+	0.031319	0.00509558	8.09877e-10	17902	COPD	0	0	0	0	0
	cg09733639	17	72458906	NA	+	-0.03149	0.00512345	8.10168e-10	17902	COPD	0	0	0	0	0
	cg20845670	4	16080944	PROM1;PROM1	+	-0.0325146	0.00529017	8.10236e-10	17902	COPD	0	0	0	0	0
	cg22510139	1	3058822	PRDM16;PRDM16	+	-0.039056	0.0063546	8.10959e-10	17902	COPD	0	0	0	0	0
	cg13000912	6	100056060	PRDM13	+	0.0337395	0.00548963	8.11236e-10	17902	COPD	0	0	0	0	0
	cg22495957	6	138191135	TNFAIP3;TNFAIP3;TNFAIP3	-	-0.0377519	0.00614261	8.11908e-10	17902	COPD	0	0	0	0	0
	cg18035858	5	32806495	NA	-	-0.0291043	0.0047356	8.1223e-10	17902	COPD	0	0	0	0	0
	cg08525107	9	136935984	NA	+	0.0382307	0.00622072	8.12947e-10	17902	COPD	0	0	0	0	0
	cg08006956	19	18418056	LSM4	-	-0.0530962	0.00863975	8.13637e-10	17902	COPD	0	0	0	0	0
	cg09706243	11	67121634	LOC100130987;POLD4	-	-0.0522287	0.00849863	8.13794e-10	17902	COPD	0	0	0	0	0
	cg00886225	9	87374383	NTRK2;NTRK2;NTRK2;NTRK2;NTRK2;NTRK2	-	-0.0336098	0.00546904	8.14198e-10	17902	COPD	0	0	0	0	0
	cg22642750	1	174129587	RABGAP1L;LOC102724601	+	-0.0309638	0.00503859	8.14832e-10	17902	COPD	0	0	0	0	0
	cg26403580	10	120936730	PRDX3;PRDX3	+	-0.0466098	0.00758462	8.15005e-10	17902	COPD	0	0	0	0	0
	cg03937361	1	64330272	ROR1;ROR1	+	-0.0470612	0.00765865	8.1736e-10	17902	COPD	0	0	0	0	0
	cg11737794	15	73077977	ADPGK-AS1	+	-0.0487117	0.00792727	8.17444e-10	17902	COPD	0	0	0	0	0
	cg12172057	7	47621687	NA	-	0.0132142	0.00215061	8.1951e-10	17902	COPD	0	0	0	0	0
	cg01142378	11	86527551	PRSS23;PRSS23;PRSS23	-	0.0601588	0.0097909	8.19849e-10	17902	COPD	0	0	0	0	0
	cg09655719	1	12513560	VPS13D;VPS13D	-	0.0399289	0.00649906	8.22747e-10	17902	COPD	0	0	0	0	0
	cg09443153	10	100156205	PYROXD2;MIR1287	-	-0.0582747	0.00948519	8.22963e-10	17902	COPD	0	0	0	0	0
	cg26103696	20	32469992	NA	+	0.0396384	0.00645186	8.23206e-10	17902	COPD	0	0	0	0	0
	cg25006149	1	243671885	AKT3;AKT3;AKT3	-	0.0307264	0.00500166	8.25613e-10	17902	COPD	0	0	0	0	0
	cg11606444	11	121353563	SORL1	+	0.0437711	0.00712518	8.26085e-10	17902	COPD	0	0	0	0	0
	cg14990643	10	85956936	PCDH21	-	-0.049283	0.00802246	8.26216e-10	17902	COPD	0	0	0	1	0
	cg27597853	2	150419026	NA	-	-0.026833	0.00436802	8.26658e-10	17902	COPD	0	0	0	0	0
	cg17754830	12	7024978	ENO2;ENO2	+	-0.038994	0.00634777	8.27172e-10	17902	COPD	0	0	0	0	0
	cg17306339	12	124198578	ATP6V0A2	+	-0.0436135	0.00710003	8.28331e-10	17902	COPD	0	0	0	0	0
	cg18342368	22	43123664	NA	-	-0.0285232	0.00464358	8.29525e-10	17902	COPD	0	0	0	0	0
	cg10325507	12	120966256	COQ5	+	-0.0291138	0.00473973	8.29537e-10	17902	COPD	0	0	0	1	0
	cg07785447	14	95235127	GSC	+	0.0291278	0.00474202	8.29581e-10	17902	COPD	0	0	0	0	0
	cg08129092	1	153746211	INTS3	-	-0.0353245	0.00575089	8.29804e-10	17902	COPD	0	0	0	0	0
	cg05396397	1	11908164	NPPA	-	0.0248766	0.00404999	8.30114e-10	17902	COPD	0	0	0	0	0
	cg07671858	10	75407585	SYNPO2L;SYNPO2L	-	0.0272019	0.00442896	8.3295e-10	17902	COPD	0	0	0	0	0
	cg20231639	17	9375626	STX8;STX8	+	-0.0462137	0.00752446	8.33135e-10	17902	COPD	0	0	0	0	0
	cg23104824	10	3878067	NA	+	-0.0315924	0.0051439	8.33498e-10	17902	COPD	0	0	0	0	0
	cg13020466	17	76416705	PGS1	+	0.0509481	0.00829568	8.34589e-10	17902	COPD	0	0	0	0	0
	cg12974388	2	237072998	NA	+	0.0224893	0.00366191	8.35169e-10	17902	COPD	0	0	0	0	0
	cg00252455	10	47588958	NA	+	-0.0305496	0.0049746	8.36719e-10	17902	COPD	0	0	0	0	0
	cg21861651	5	10479220	NA	+	-0.0517404	0.00842527	8.36818e-10	17902	COPD	0	0	0	0	0
	cg11872231	2	144992352	GTDC1;GTDC1;GTDC1	+	-0.0350957	0.00571489	8.36892e-10	17902	COPD	0	0	0	0	0
	cg20489453	7	128845217	SMO	-	-0.0338904	0.0055188	8.37831e-10	17902	COPD	0	0	0	0	0
	cg14745270	8	110703888	GOLSYN;GOLSYN;GOLSYN;GOLSYN	-	0.0179698	0.00292638	8.39371e-10	17902	COPD	0	0	0	0	0
	cg24575676	2	180726035	ZNF385B;MIR1258;ZNF385B	+	0.0226882	0.00369491	8.40521e-10	17902	COPD	0	0	0	0	0
	cg08180070	2	109647958	NA	-	0.0288205	0.00469365	8.40962e-10	17902	COPD	0	0	0	1	0
	cg19811761	19	57019022	ZNF471	+	0.0166807	0.0027167	8.4216e-10	17902	COPD	0	0	0	0	0
	cg04581571	4	114926897	NA	+	0.0347942	0.00566684	8.42747e-10	17902	COPD	0	0	0	0	0
	cg13937758	6	150217448	NA	-	-0.0293169	0.00477478	8.42914e-10	17902	COPD	0	0	0	0	0
	cg26894278	13	21016241	CRYL1	+	-0.0318338	0.00518473	8.43106e-10	17902	COPD	0	0	0	0	0
	cg26988146	12	122249869	SETD1B	+	-0.0389491	0.00634393	8.44824e-10	17902	COPD	0	0	0	0	0
	cg24040694	22	24882671	ADORA2A-AS1;ADORA2A-AS1	+	-0.033825	0.00550952	8.45966e-10	17902	COPD	0	0	0	0	0
	cg26894354	1	203311314	FMOD	-	-0.0422195	0.00687686	8.45967e-10	17902	COPD	0	0	0	0	0
	cg19432791	3	45894556	LZTFL1;LZTFL1	-	0.0296329	0.00482678	8.46455e-10	17902	COPD	0	0	0	1	0
	cg23531968	13	90110573	NA	+	-0.0298176	0.0048571	8.48058e-10	17902	COPD	0	0	0	0	0
	cg09360654	1	45806501	MUTYH;MUTYH;MUTYH;TOE1;MUTYH;MUTYH;MUTYH	+	-0.0323924	0.00527654	8.48193e-10	17902	COPD	0	0	0	0	0
	cg05799411	1	52820497	CC2D1B	+	0.0457649	0.00745487	8.48331e-10	17902	COPD	0	0	0	0	0
	cg17209284	2	231235574	SP140L	+	0.0457422	0.00745138	8.49231e-10	17902	COPD	0	0	0	0	0
	cg21981144	19	45248572	NA	-	-0.0624757	0.0101776	8.50446e-10	17902	COPD	0	0	0	0	0
	cg12421110	13	42035731	C13orf15	+	0.0518417	0.00844533	8.50542e-10	17902	COPD	0	0	0	0	0
	cg18619452	9	91149049	NXNL2;NXNL2	-	0.0267265	0.00435391	8.50556e-10	17902	COPD	0	0	0	0	0
	cg00123055	8	55370951	SOX17	+	0.0251481	0.00409679	8.5067e-10	17902	COPD	0	0	0	0	0
	cg25289973	4	41362397	LIMCH1;LIMCH1;LIMCH1	+	0.025273	0.00411721	8.51202e-10	17902	COPD	0	0	0	0	0
	cg15292593	2	36374912	NA	+	-0.0353729	0.00576265	8.51645e-10	17902	COPD	0	0	0	0	0
	cg02429813	6	30655745	PPP1R18;PPP1R18	-	-0.0495843	0.00807806	8.52476e-10	17902	COPD	0	0	0	1	0
	cg06976873	13	66928227	PCDH9;PCDH9	-	-0.0318008	0.00518098	8.53356e-10	17902	COPD	0	0	0	0	0
	cg23913995	20	21490665	NA	-	0.0315068	0.00513313	8.5361e-10	17902	COPD	0	0	0	0	0
	cg05576949	3	185540331	IGF2BP2;IGF2BP2	-	-0.0319778	0.00521002	8.54593e-10	17902	COPD	0	0	0	0	0
	cg09142313	5	72677859	NA	-	0.0308763	0.00503084	8.56476e-10	17902	COPD	0	0	0	0	0
	cg11160362	12	130387821	TMEM132D	+	0.0288935	0.00470777	8.56477e-10	17902	COPD	0	0	0	0	0
	cg13043696	10	1917044	NA	+	-0.0352397	0.00574181	8.56573e-10	17902	COPD	0	0	0	1	0
	cg05138023	4	130505273	NA	-	-0.0310048	0.00505187	8.57105e-10	17902	COPD	0	0	0	0	0
	cg12498259	5	110733858	CAMK4	-	-0.0428432	0.00698093	8.57666e-10	17902	COPD	0	0	0	0	0
	cg20181209	6	166859733	RPS6KA2;RPS6KA2	+	-0.044181	0.00719896	8.57901e-10	17902	COPD	0	0	0	0	0
	cg16389869	21	16869510	NA	-	-0.0384759	0.00626984	8.60419e-10	17902	COPD	0	0	0	0	0
	cg15544177	12	124070297	LOC101927415;TMED2	+	-0.0455874	0.0074287	8.60444e-10	17902	COPD	0	0	0	0	0
	cg05303503	9	139776336	NA	+	-0.0247698	0.00403648	8.61461e-10	17902	COPD	0	0	0	0	0
	cg18736038	16	75144649	ZNRF1	-	-0.0312947	0.00509985	8.61852e-10	17902	COPD	0	0	0	0	0
	cg09273683	10	22936953	PIP4K2A	-	-0.0478156	0.00779219	8.62179e-10	17902	COPD	0	0	0	0	0
	cg24879969	13	21634570	LATS2	-	0.0208042	0.00339048	8.6371e-10	17902	COPD	0	0	0	0	0
	cg16410171	14	21511112	RNASE7	-	-0.0590113	0.00961722	8.64003e-10	17902	COPD	0	0	0	0	0
	cg03178798	18	10032699	NA	+	0.0281161	0.00458216	8.64052e-10	17902	COPD	0	0	0	0	0
	cg13627479	7	5741213	RNF216;RNF216	+	-0.0354131	0.0057714	8.64238e-10	17902	COPD	0	0	0	0	0
	cg21400141	5	55293744	FLJ31104	-	-0.046293	0.00754453	8.64249e-10	17902	COPD	0	0	0	0	0
	cg26145333	11	118958741	HMBS;HMBS;HMBS;HMBS;HMBS	-	0.0386827	0.00630426	8.64271e-10	17902	COPD	0	0	0	0	0
	cg17823751	3	137487081	NA	-	0.0251267	0.00409504	8.64596e-10	17902	COPD	0	0	0	0	0
	cg00872726	14	97499908	NA	+	0.0265343	0.00432456	8.65617e-10	17902	COPD	0	0	0	0	0
	cg02198855	1	156711736	MRPL24;MRPL24	+	-0.0265028	0.00431945	8.65774e-10	17902	COPD	0	0	0	1	0
	cg05245284	11	100316089	NA	+	-0.0153549	0.00250261	8.66621e-10	17902	COPD	0	0	0	0	0
	cg13345299	22	26876075	HPS4;HPS4	-	-0.0433845	0.00707131	8.67979e-10	17902	COPD	0	0	0	0	0
	cg21971198	5	71034856	NA	-	-0.0294659	0.00480275	8.68378e-10	17902	COPD	0	0	0	0	0
	cg16867702	5	14326531	TRIO	+	0.0295749	0.00482069	8.69557e-10	17902	COPD	0	0	0	0	0
	cg04006143	4	140217312	NDUFC1	-	-0.0335379	0.00546685	8.70769e-10	17902	COPD	0	0	0	1	0
	cg16131616	6	49312802	NA	+	-0.0325016	0.00529798	8.71047e-10	17902	COPD	0	0	0	0	0
	cg10524576	12	63322644	PPM1H	+	-0.0335488	0.00546905	8.73296e-10	17902	COPD	0	0	0	0	0
	cg09626894	7	117119637	CFTR	-	0.0358066	0.00583721	8.73887e-10	17902	COPD	0	0	0	0	0
	cg21191347	12	56499760	PA2G4	-	-0.0295919	0.00482413	8.74216e-10	17902	COPD	0	0	0	0	0
	cg14583999	3	10019040	TMEM111	-	-0.0322339	0.00525487	8.74473e-10	17902	COPD	0	0	0	0	0
	cg07102001	16	87734816	LOC100129637	-	0.0508135	0.00828405	8.75524e-10	17902	COPD	0	0	0	0	0
	cg24373187	1	54666401	CYB5RL;MRPL37	-	-0.0298605	0.00486816	8.75855e-10	17902	COPD	0	0	0	0	0
	cg27045295	6	146225828	SHPRH;SHPRH	+	0.0314243	0.00512329	8.77102e-10	17902	COPD	0	0	0	0	0
	cg00170307	7	95752710	SLC25A13;SLC25A13;SLC25A13	+	0.042065	0.00685812	8.77114e-10	17902	COPD	0	0	0	0	0
	cg17781958	17	79428404	BAHCC1	+	0.0392948	0.00640658	8.77665e-10	17902	COPD	0	0	0	0	0
	cg05963131	20	1809393	NA	+	-0.0346986	0.00565725	8.77836e-10	17902	COPD	0	0	0	1	0
	cg17906105	7	158488980	NCAPG2	+	0.0268857	0.00438359	8.78959e-10	17902	COPD	0	0	0	0	0
	cg25048241	8	23463702	NA	-	-0.0536105	0.00874095	8.79045e-10	17902	COPD	0	0	0	1	0
	cg15664152	7	129008407	AHCYL2;AHCYL2;AHCYL2;AHCYL2	-	-0.0291645	0.00475554	8.81943e-10	17902	COPD	0	0	0	0	0
	cg04942107	10	3918567	NA	-	-0.0515131	0.0083997	8.81981e-10	17902	COPD	0	0	0	0	0
	cg17494034	1	12513497	VPS13D;VPS13D	+	0.0576356	0.00939813	8.82306e-10	17902	COPD	0	0	0	0	0
	cg01114746	11	47972152	NA	-	0.0301806	0.00492129	8.82426e-10	17902	COPD	0	0	0	1	0
	cg16220770	5	171845490	SH3PXD2B;SH3PXD2B	+	-0.0474464	0.00773688	8.8325e-10	17902	COPD	0	0	0	0	0
	cg06130714	17	10024297	GAS7	-	0.030036	0.00489788	8.83495e-10	17902	COPD	0	0	1	1	0
	cg10068788	8	131336410	ASAP1;ASAP1	+	-0.0441001	0.00719131	8.83722e-10	17902	COPD	0	0	0	0	0
	cg19667159	19	7445732	NA	-	-0.0391155	0.00637854	8.83983e-10	17902	COPD	0	0	0	0	0
	cg03640796	3	124504020	ITGB5	-	0.0505044	0.00823571	8.84022e-10	17902	COPD	0	0	0	0	0
	cg21156511	17	79527944	NPLOC4;NPLOC4;NPLOC4	-	-0.0352903	0.00575486	8.84598e-10	17902	COPD	0	0	0	0	0
	cg19592114	10	22828692	PIP4K2A	+	0.0387836	0.00632461	8.85081e-10	17902	COPD	0	0	0	1	0
	cg27405731	7	101571203	CUX1;CUX1;CUX1	+	0.0378304	0.00616943	8.86477e-10	17902	COPD	0	0	0	0	0
	cg16671360	16	2300569	DCI	-	-0.054854	0.00894592	8.87498e-10	17902	COPD	0	0	0	1	0
	cg08453194	6	41904398	CCND3;CCND3;CCND3;CCND3	+	-0.0446273	0.00727813	8.87681e-10	17902	COPD	0	0	1	0	0
	cg21512051	14	68108821	ARG2	+	-0.0381069	0.00621484	8.88254e-10	17902	COPD	0	0	0	0	0
	cg00428025	16	11473477	NA	+	-0.0355053	0.00579057	8.88443e-10	17902	COPD	0	0	0	0	0
	cg00848997	7	73508431	LIMK1;LIMK1	-	-0.0370304	0.00603934	8.88644e-10	17902	COPD	0	0	0	0	0
	cg05796652	11	14540767	PSMA1;PSMA1;PSMA1	-	-0.0279291	0.00455502	8.88809e-10	17902	COPD	0	0	0	0	0
	cg15066837	7	79775261	GNAI1	-	-0.0332109	0.00541648	8.89042e-10	17902	COPD	0	0	0	0	0
	cg13319542	2	71580473	ZNF638;ZNF638;ZNF638;ZNF638	+	-0.0357296	0.00582727	8.89061e-10	17902	COPD	0	0	0	0	0
	cg18139806	3	64354189	NA	-	-0.0472614	0.00770804	8.89101e-10	17902	COPD	0	0	0	0	0
	cg08976480	22	25679143	NA	-	0.0199603	0.00325555	8.90638e-10	17902	COPD	0	0	0	0	0
	cg06177522	9	126773887	LHX2	-	0.0189692	0.00309406	8.9246e-10	17902	COPD	0	0	0	0	0
	cg22489060	2	43705628	THADA;THADA;THADA	-	-0.03674	0.00599275	8.93036e-10	17902	COPD	0	0	0	0	0
	cg11789740	15	33602824	RYR3	-	0.0280902	0.00458188	8.93226e-10	17902	COPD	0	0	0	0	0
	cg26364205	3	96533824	EPHA6	-	0.0306136	0.00499355	8.93664e-10	17902	COPD	0	0	0	0	0
	cg09918713	16	29832663	PAGR1;MVP;MVP	-	-0.0234236	0.00382084	8.9449e-10	17902	COPD	0	0	0	1	0
	cg21303980	2	106356028	NA	-	-0.0342054	0.00557961	8.94797e-10	17902	COPD	0	0	0	0	0
	cg01892516	14	38064532	FOXA1	+	0.0211152	0.00344442	8.95766e-10	17902	COPD	0	0	0	0	0
	cg05118764	3	183993721	ECE2;ECE2;ECE2;ECE2	-	0.0356467	0.00581504	8.9668e-10	17902	COPD	0	0	0	0	0
	cg25488374	12	107799002	BTBD11	-	-0.0366876	0.00598487	8.96924e-10	17902	COPD	0	0	0	0	0
	cg24011182	9	118960465	PAPPA	+	-0.0363409	0.00592843	8.97514e-10	17902	COPD	0	0	0	0	0
	cg05812458	3	168009238	EGFEM1P	+	-0.0395014	0.00644409	8.97934e-10	17902	COPD	0	0	0	0	0
	cg06121412	9	20331530	NA	+	-0.0384346	0.00627013	8.98419e-10	17902	COPD	0	0	0	0	0
	cg07777628	1	160651554	CD48;CD48	+	-0.0269713	0.00440005	8.98457e-10	17902	COPD	0	0	0	0	0
	cg06713098	7	45960367	IGFBP3;IGFBP3	-	0.0186983	0.00305048	8.99272e-10	17902	COPD	0	0	0	0	0
	cg26244225	12	12938082	APOLD1;APOLD1	-	0.0687484	0.0112161	9.00307e-10	17902	COPD	0	0	0	0	0
	cg07658637	2	199236982	LOC101927619	-	-0.0328597	0.00536104	9.00793e-10	17902	COPD	0	0	0	0	0
	cg23180314	16	58718063	SLC38A7;SLC38A7;SLC38A7;SLC38A7	+	-0.0469094	0.00765326	9.00927e-10	17902	COPD	0	0	0	0	0
	cg10287952	12	53847916	PCBP2;PCBP2;PCBP2;PCBP2;PCBP2;PCBP2;PCBP2	+	-0.0437562	0.00713887	9.01223e-10	17902	COPD	0	0	0	0	0
	cg26872137	8	35092870	UNC5D	+	0.0194559	0.00317456	9.0463e-10	17902	COPD	0	0	0	0	0
	cg02143364	19	56158748	CCDC106	+	-0.0553679	0.00903423	9.04667e-10	17902	COPD	0	0	0	0	0
	cg07201319	6	139909641	NA	-	-0.0317226	0.00517617	9.05215e-10	17902	COPD	0	0	0	0	0
	cg07622251	17	31287976	NA	-	-0.04756	0.00776048	9.05739e-10	17902	COPD	0	0	0	0	0
	cg10970124	6	31634602	BAT4;CSNK2B	+	-0.0356325	0.00581427	9.05949e-10	17902	COPD	0	0	0	0	0
	cg02208313	17	80085332	CCDC57	+	0.0460174	0.00750882	9.05992e-10	17902	COPD	0	0	0	0	0
	cg17690322	11	67206434	CORO1B;CORO1B;PTPRCAP	-	-0.0650654	0.0106171	9.06359e-10	17902	COPD	0	0	0	1	0
	cg25139636	15	69084888	ANP32A	-	-0.0588131	0.00959688	9.06477e-10	17902	COPD	0	0	0	0	0
	cg23439009	7	73530827	LIMK1;LIMK1	-	0.0394479	0.00643706	9.07084e-10	17902	COPD	0	0	0	1	0
	cg19723657	13	92002951	MIR17HG;MIR17HG;MIR20A;MIR19B1;MIR92A1;MIR18A;MIR19A	-	-0.0283832	0.00463155	9.07167e-10	17902	COPD	0	0	0	0	0
	cg14658067	7	1273394	UNCX	+	0.026014	0.00424516	9.09002e-10	17902	COPD	0	0	0	0	0
	cg15715507	5	140053663	DND1;HARS	-	-0.0453574	0.00740186	9.09487e-10	17902	COPD	0	0	0	0	0
	cg14853840	1	212332486	NA	-	0.0486978	0.00794703	9.09705e-10	17902	COPD	0	0	0	1	0
	cg23635694	22	23131902	NA	+	-0.0478065	0.00780167	9.1014e-10	17902	COPD	0	0	0	0	0
	cg08319991	4	41259283	UCHL1	+	0.0334606	0.00546092	9.12667e-10	17902	COPD	0	0	0	1	0
	cg03430597	9	137660514	COL5A1	-	-0.0244478	0.00399012	9.1368e-10	17902	COPD	0	0	0	0	0
	cg07251711	10	134600919	NKX6-2	-	0.0251282	0.00410117	9.13822e-10	17902	COPD	0	0	0	1	0
	cg24228819	7	136553868	CHRM2;CHRM2;CHRM2;CHRM2;CHRM2;CHRM2;CHRM2;CHRM2;CHRM2;CHRM2;CHRM2	-	0.0290149	0.00473555	9.13941e-10	17902	COPD	0	0	0	0	0
	cg14782678	17	7339721	TMEM102	-	-0.0344113	0.00561653	9.15477e-10	17902	COPD	0	0	0	1	0
	cg23650423	11	101454676	TRPC6	+	0.0330917	0.00540118	9.15718e-10	17902	COPD	0	0	0	0	0
	cg16099404	2	202336282	STRADB	-	-0.0380028	0.00620292	9.16556e-10	17902	COPD	0	0	0	0	0
	cg18473388	15	81488867	IL16	+	-0.0583713	0.0095276	9.16827e-10	17902	COPD	0	0	0	0	0
	cg23322489	10	25236516	PRTFDC1;PRTFDC1	-	-0.0385877	0.0062989	9.19424e-10	17902	COPD	0	0	0	0	0
	cg25615944	17	37008959	RPL23	+	-0.0356641	0.00582187	9.20596e-10	17902	COPD	0	0	0	0	0
	cg06151243	17	5000872	NA	-	0.0312557	0.00510252	9.22568e-10	17902	COPD	0	0	0	0	0
	cg01633232	2	217058891	XRCC5	-	-0.0345964	0.00564796	9.2311e-10	17902	COPD	0	0	0	0	0
	cg24452821	11	113953812	ZBTB16;ZBTB16	-	0.0297248	0.00485268	9.23242e-10	17902	COPD	0	0	0	1	0
	cg16984438	17	74534182	CYGB;PRCD	+	0.0301468	0.00492168	9.23985e-10	17902	COPD	0	0	0	0	0
	cg06958145	4	154178415	TRIM2;TRIM2;TRIM2;TRIM2;TRIM2	+	-0.0170595	0.00278523	9.2587e-10	17902	COPD	0	0	0	0	0
	cg01104961	12	81672471	LOC102724663;PPFIA2;PPFIA2;PPFIA2;PPFIA2;PPFIA2;PPFIA2;PPFIA2;PPFIA2;PPFIA2;PPFIA2	+	-0.033621	0.00548931	9.26794e-10	17902	COPD	0	0	0	0	0
	cg15857288	15	81149223	CEMIP;CEMIP;CEMIP	-	0.0457914	0.00747669	9.28377e-10	17902	COPD	0	0	0	0	0
	cg19750864	11	64846935	CDCA5	-	-0.0520214	0.00849484	9.32312e-10	17902	COPD	0	0	0	0	0
	cg25030049	1	56169508	NA	-	-0.0464559	0.00758607	9.32501e-10	17902	COPD	0	0	0	0	0
	cg23639762	19	52288549	NA	-	-0.0501173	0.00818407	9.32993e-10	17902	COPD	0	0	0	0	0
	cg23839200	14	51538811	TRIM9;TRIM9	-	-0.0305721	0.00499248	9.33689e-10	17902	COPD	0	0	0	0	0
	cg25964299	1	15508314	TMEM51;TMEM51;TMEM51;TMEM51	+	0.0551398	0.0090047	9.34861e-10	17902	COPD	0	0	0	0	0
	cg07262457	3	128777371	NA	-	0.0618966	0.0101084	9.35837e-10	17902	COPD	0	0	0	0	0
	cg01415937	1	10134620	UBE4B;UBE4B	-	-0.0345677	0.0056453	9.35891e-10	17902	COPD	0	0	0	0	0
	cg19994779	14	105482622	CDCA4;CDCA4	-	-0.0503034	0.00821519	9.36167e-10	17902	COPD	0	0	0	0	0
	cg24973298	18	7568539	PTPRM;PTPRM	+	0.0316136	0.00516321	9.38298e-10	17902	COPD	0	0	0	0	0
	cg21578219	1	18434542	IGSF21;IGSF21	+	0.0203798	0.00332857	9.39281e-10	17902	COPD	0	0	0	0	0
	cg08898569	11	125760891	HYLS1;HYLS1	-	-0.036198	0.00591228	9.40309e-10	17902	COPD	0	0	0	0	0
	cg00625963	1	32740034	LCK;LCK	-	0.0477882	0.00780544	9.40804e-10	17902	COPD	0	0	0	0	0
	cg01898222	2	102212942	NA	+	-0.0316244	0.00516533	9.40805e-10	17902	COPD	0	0	0	0	0
	cg17407859	3	164977784	LINC01322	+	-0.017947	0.0029314	9.41442e-10	17902	COPD	0	0	0	0	0
	cg03224992	1	51750976	NA	+	-0.0331737	0.00541861	9.42319e-10	17902	COPD	0	0	0	0	0
	cg18216249	12	48100805	RPAP3;RPAP3;RPAP3	+	-0.0353638	0.00577638	9.42587e-10	17902	COPD	0	0	0	0	0
	cg03257930	9	110399293	NA	+	-0.0385698	0.00630013	9.42979e-10	17902	COPD	0	0	0	0	0
	cg17468185	3	129147397	C3orf25;C3orf25	+	0.0185013	0.0030221	9.43321e-10	17902	COPD	0	0	0	0	0
	cg20207763	10	13392088	NA	-	0.0232364	0.00379556	9.43344e-10	17902	COPD	0	0	0	0	0
	cg21386849	6	37073379	NA	+	-0.0365581	0.00597177	9.444e-10	17902	COPD	0	0	0	0	0
	cg20320656	12	51442996	LETMD1;LETMD1	+	-0.0222889	0.00364093	9.44821e-10	17902	COPD	0	0	0	0	0
	cg13072597	5	153845948	NA	+	-0.0500626	0.00817783	9.4484e-10	17902	COPD	0	0	0	0	0
	cg12164029	20	9195836	PLCB4	+	-0.0439356	0.00717733	9.46605e-10	17902	COPD	0	0	0	0	0
	cg02348818	4	140812270	MAML3	+	-0.0365972	0.00597858	9.46996e-10	17902	COPD	0	0	0	0	0
	cg12503224	1	52206444	OSBPL9;OSBPL9;OSBPL9;OSBPL9;OSBPL9;OSBPL9;OSBPL9;OSBPL9	-	-0.0302125	0.00493557	9.47062e-10	17902	COPD	0	0	0	0	0
	cg23201032	3	134369828	KY;KY	-	0.0282865	0.004621	9.47547e-10	17902	COPD	0	0	0	0	0
	cg22129111	17	8009699	ALOXE3;ALOXE3	+	-0.0536872	0.00877074	9.48268e-10	17902	COPD	0	0	0	0	0
	cg24239329	13	36705622	DCLK1	+	0.0281192	0.00459382	9.48667e-10	17902	COPD	0	0	0	0	0
	cg08274234	7	83277971	SEMA3E;SEMA3E	+	0.0294774	0.00481572	9.48772e-10	17902	COPD	0	0	0	0	0
	cg14343446	6	126210642	NCOA7;NCOA7;NCOA7;NCOA7;NCOA7	+	-0.0306473	0.00500692	9.49307e-10	17902	COPD	0	0	0	0	0
	cg01378158	16	67312308	PLEKHG4;PLEKHG4;PLEKHG4;PLEKHG4;PLEKHG4;PLEKHG4	-	-0.0563927	0.00921312	9.49791e-10	17902	COPD	0	0	0	0	0
	cg24533810	5	37839916	GDNF-AS1;GDNF	-	0.0281106	0.00459256	9.49868e-10	17902	COPD	0	0	0	0	0
	cg26069291	6	42716310	NA	+	-0.0452918	0.00739977	9.51023e-10	17902	COPD	0	0	0	1	0
	cg10895426	16	52580981	TOX3;TOX3	-	0.019822	0.00323855	9.51314e-10	17902	COPD	0	0	0	0	0
	cg14629075	3	87039687	VGLL3	+	0.0210228	0.00343481	9.52253e-10	17902	COPD	0	0	0	0	0
	cg27500901	4	4916363	NA	-	0.0452846	0.0073989	9.52549e-10	17902	COPD	0	0	0	0	0
	cg04833845	19	44286076	KCNN4	+	-0.0411302	0.00672013	9.52578e-10	17902	COPD	0	0	0	0	0
	cg20807852	17	48786231	ANKRD40	+	-0.0274564	0.00448627	9.54634e-10	17902	COPD	0	0	0	0	0
	cg19257739	6	3274230	SLC22A23;SLC22A23;SLC22A23;SLC22A23	+	-0.0377033	0.0061606	9.54789e-10	17902	COPD	0	0	0	0	0
	cg19143724	18	48738098	NA	+	-0.0281389	0.00459787	9.55301e-10	17902	COPD	0	0	0	0	0
	cg21621248	2	80531842	CTNNA2;CTNNA2;LRRTM1	+	0.0297566	0.00486226	9.55765e-10	17902	COPD	0	0	0	0	0
	cg12360736	3	151985869	MBNL1;MBNL1;LOC401093;MBNL1;LOC401093;MBNL1	+	-0.0322623	0.00527171	9.55865e-10	17902	COPD	0	0	0	0	0
	cg10979353	10	97253432	SORBS1;SORBS1;SORBS1;SORBS1	-	0.0250241	0.00408909	9.5697e-10	17902	COPD	0	0	0	0	0
	cg10460708	17	59246174	BCAS3;BCAS3	+	-0.02852	0.00466055	9.58532e-10	17902	COPD	0	0	0	0	0
	cg20210482	11	126286493	NA	+	0.0235832	0.00385387	9.59129e-10	17902	COPD	0	0	0	0	0
	cg21755755	8	119450829	SAMD12;SAMD12	-	-0.0408767	0.00668019	9.60646e-10	17902	COPD	0	0	0	0	0
	cg20571780	1	160028341	KCNJ10	-	-0.0530794	0.00867474	9.62136e-10	17902	COPD	0	0	0	0	0
	cg07710335	17	15151869	PMP22;PMP22;PMP22	+	-0.0369089	0.00603226	9.63781e-10	17902	COPD	0	0	0	0	0
	cg24809973	8	72468820	NA	+	0.0218216	0.00356647	9.6393e-10	17902	COPD	0	0	0	0	0
	cg20232102	19	38747174	PPP1R14A	-	0.0174073	0.00284522	9.66664e-10	17902	COPD	0	0	0	0	0
	cg16793866	20	24451518	TMEM90B	+	0.0280455	0.00458405	9.669e-10	17902	COPD	0	0	0	1	0
	cg13451280	2	68870812	NA	-	0.0224822	0.00367475	9.67107e-10	17902	COPD	0	0	0	1	0
	cg24037479	20	44541907	PLTP;PLTP;PLTP	+	-0.0333627	0.00545323	9.67454e-10	17902	COPD	0	0	0	0	0
	cg09523390	3	129693212	TRH	-	0.0230917	0.00377448	9.68213e-10	17902	COPD	0	0	0	0	0
	cg10200559	17	41281976	NBR2	+	0.0377166	0.00616502	9.68272e-10	17902	COPD	0	0	0	0	0
	cg00887734	10	72083403	LRRC20;LRRC20;LRRC20;LRRC20;LRRC20;LRRC20;LRRC20;LRRC20;LRRC20	-	0.0514657	0.00841299	9.70815e-10	17902	COPD	0	0	0	0	0
	cg03699462	1	185284707	IVNS1ABP	-	-0.035786	0.0058499	9.71071e-10	17902	COPD	0	0	0	0	0
	cg10290814	17	7284330	TNK1	+	0.0291582	0.00476654	9.7172e-10	17902	COPD	0	0	0	0	0
	cg14462402	11	120678447	GRIK4	+	-0.0291907	0.00477193	9.72352e-10	17902	COPD	0	0	0	0	0
	cg01140247	10	77784369	C10orf11	-	-0.0374108	0.00611584	9.73115e-10	17902	COPD	0	0	0	0	0
	cg03507064	3	84259272	NA	+	-0.0435088	0.00711299	9.74556e-10	17902	COPD	0	0	0	0	0
	cg11811513	2	185462408	ZNF804A	-	0.0322874	0.00527848	9.74556e-10	17902	COPD	0	0	0	0	0
	cg09516523	1	111769133	CHI3L2;CHI3L2	-	0.0451405	0.00738005	9.76061e-10	17902	COPD	0	0	0	0	0
	cg05097447	16	17399733	XYLT1	-	-0.0507939	0.00830474	9.77892e-10	17902	COPD	0	0	0	0	0
	cg26014834	9	138173879	NA	+	0.0311166	0.00508756	9.78194e-10	17902	COPD	0	0	0	0	0
	cg11197281	15	90324455	NA	-	-0.0317931	0.00519833	9.79264e-10	17902	COPD	0	0	0	0	0
	cg10927461	2	122530159	NA	-	-0.0414338	0.0067747	9.79746e-10	17902	COPD	0	0	0	0	0
	cg16306654	1	6419767	ACOT7;ACOT7;ACOT7;ACOT7	-	-0.0564748	0.00923419	9.80461e-10	17902	COPD	0	0	0	0	0
	cg01806295	5	72921594	RGNEF	-	0.0350777	0.00573584	9.8231e-10	17902	COPD	0	0	0	0	0
	cg21913319	1	86622628	COL24A1	-	0.0191013	0.00312343	9.82542e-10	17902	COPD	0	0	0	0	0
	cg05460226	17	8804279	PIK3R5;PIK3R5	+	-0.0291813	0.00477183	9.83614e-10	17902	COPD	0	0	0	0	0
	cg04280657	10	125776156	CHST15;CHST15	+	-0.0391981	0.00640988	9.84025e-10	17902	COPD	0	0	0	0	0
	cg11723848	4	96470286	UNC5C	+	0.0235697	0.00385425	9.8408e-10	17902	COPD	0	0	0	0	0
	cg03669797	18	37421651	NA	-	0.0193647	0.00316671	9.8509e-10	17902	COPD	0	0	0	0	0
	cg03171723	10	108924369	SORCS1;SORCS1;SORCS1;SORCS1;SORCS1;SORCS1;SORCS1;SORCS1;SORCS1;SORCS1;SORCS1;SORCS1	-	0.0229861	0.00375896	9.85473e-10	17902	COPD	0	0	0	0	0
	cg21421692	4	154163748	TRIM2;TRIM2;TRIM2;TRIM2	-	-0.0368092	0.0060195	9.85588e-10	17902	COPD	0	0	0	0	0
	cg24737914	7	5739289	RNF216;RNF216	+	-0.0493815	0.00807571	9.86738e-10	17902	COPD	0	0	0	0	0
	cg05695838	20	43085950	NA	-	-0.0594138	0.00971716	9.89815e-10	17902	COPD	0	0	0	0	0
	cg08480168	15	41036515	RMDN3;RMDN3	+	-0.034439	0.00563254	9.9001e-10	17902	COPD	0	0	0	0	0
	cg07220903	3	46973284	CCDC12	+	-0.0352137	0.00575941	9.91088e-10	17902	COPD	0	0	0	0	0
	cg09509819	10	20912020	NA	+	-0.0276165	0.00451695	9.92001e-10	17902	COPD	0	0	0	0	0
	cg07250758	11	61049251	VWCE	-	0.0197908	0.00323703	9.92601e-10	17902	COPD	0	0	0	0	0
	cg27339808	10	72689218	NA	-	-0.0533116	0.00872001	9.93595e-10	17902	COPD	0	0	0	0	0
	cg13800496	6	144901284	UTRN	+	-0.0495752	0.0081089	9.93808e-10	17902	COPD	0	0	0	0	0
	cg09643316	1	116821033	NA	+	0.0438546	0.00717334	9.94512e-10	17902	COPD	0	0	0	0	0
	cg08179521	3	192895946	NA	-	-0.0362371	0.00592739	9.94896e-10	17902	COPD	0	0	0	0	0
	cg00275828	17	39222690	KRTAP2-4	-	-0.0450693	0.00737218	9.95345e-10	17902	COPD	0	0	0	0	0
	cg12641739	1	235062535	NA	-	-0.050557	0.00827035	9.97777e-10	17902	COPD	0	0	0	0	0
	cg12032027	20	52198225	ZNF217	-	-0.0391737	0.00640827	9.98007e-10	17902	COPD	0	0	0	0	0
	cg21238234	15	83879539	NA	-	-0.0358787	0.0058694	9.99019e-10	17902	COPD	0	0	0	0	0
	cg25840780	20	50156843	NFATC2;NFATC2;NFATC2	+	-0.0358192	0.00585993	1.00071e-09	17902	COPD	0	0	0	0	0
	cg25356505	2	2707150	NA	-	0.0648244	0.0106052	1.0011e-09	17902	COPD	0	0	0	1	0
	cg04378385	3	113462252	NAA50;NAA50	-	-0.0350955	0.00574161	1.00127e-09	17902	COPD	0	0	0	0	0
	cg17696878	16	1695575	CRAMP1L	+	0.0643203	0.010523	1.00201e-09	17902	COPD	0	0	0	0	0
	cg09005171	1	6552140	PLEKHG5;PLEKHG5;PLEKHG5;PLEKHG5;PLEKHG5	-	-0.0653031	0.0106844	1.00417e-09	17902	COPD	0	0	0	1	0
	cg00232735	11	132934139	OPCML	+	0.0211961	0.00346813	1.00619e-09	17902	COPD	0	0	0	0	0
	cg14027912	3	124489115	ITGB5	-	-0.0473064	0.00774034	1.00632e-09	17902	COPD	0	0	0	0	0
	cg10448972	5	19240799	NA	-	-0.0307314	0.00502842	1.00713e-09	17902	COPD	0	0	0	0	0
	cg12126706	1	156889128	C1orf92	+	-0.0320244	0.00524005	1.00768e-09	17902	COPD	0	0	0	0	0
	cg13351629	2	33462155	LTBP1;LTBP1;LTBP1;LTBP1;LTBP1	+	-0.0350264	0.00573132	1.008e-09	17902	COPD	0	0	0	0	0
	cg11618528	14	24704517	GMPR2;GMPR2;GMPR2;GMPR2;GMPR2;GMPR2;GMPR2;GMPR2	+	-0.036574	0.00598467	1.00879e-09	17902	COPD	0	0	0	0	0
	cg13352750	7	27225123	HOXA11AS;HOXA11	-	0.0223458	0.00365655	1.0096e-09	17902	COPD	0	0	0	0	0
	cg14432130	2	441802	NA	+	-0.0402314	0.00658349	1.01086e-09	17902	COPD	0	0	0	0	0
	cg05716556	17	47287410	ABI3;GNGT2;ABI3	-	-0.0708835	0.0115996	1.01146e-09	17902	COPD	0	0	0	0	0
	cg17974477	2	9490525	ASAP2;ASAP2	+	-0.0392778	0.00642758	1.0117e-09	17902	COPD	0	0	0	0	0
	cg18049182	8	9409864	NA	+	0.0319004	0.00522037	1.01213e-09	17902	COPD	0	0	0	0	0
	cg10931172	4	15965513	FGFBP2	+	-0.0314699	0.00514994	1.01227e-09	17902	COPD	0	0	0	0	0
	cg27102941	15	99679368	TTC23;TTC23;TTC23	+	-0.0513407	0.00840207	1.01384e-09	17902	COPD	0	0	0	0	0
	cg16119613	12	127762762	NA	-	-0.029404	0.00481219	1.01493e-09	17902	COPD	0	0	0	0	0
	cg07849604	3	129693134	TRH	+	0.0281409	0.00460552	1.01527e-09	17902	COPD	0	0	0	0	0
	cg20863321	2	242250819	HDLBP	+	-0.0325284	0.00532365	1.0159e-09	17902	COPD	0	0	0	0	0
	cg21213075	10	30880636	NA	-	-0.03167	0.00518317	1.01595e-09	17902	COPD	0	0	0	0	0
	cg24590853	12	100831771	NA	-	-0.0388047	0.00635095	1.01651e-09	17902	COPD	0	0	0	1	0
	cg16420199	8	19797965	LPL	-	0.0195355	0.0031973	1.01697e-09	17902	COPD	0	0	0	0	0
	cg09097196	22	26145960	MYO18B	-	-0.0435543	0.00712849	1.01761e-09	17902	COPD	0	0	0	0	0
	cg22619018	8	4852624	CSMD1	+	0.0291191	0.00476595	1.01803e-09	17902	COPD	0	0	0	0	0
	cg26153045	7	73441834	ELN;ELN;ELN;ELN;ELN	+	-0.0408367	0.00668396	1.01911e-09	17902	COPD	0	0	0	0	0
	cg14039237	9	130833354	SLC25A25	+	-0.0355445	0.00581777	1.01925e-09	17902	COPD	0	0	0	0	0
	cg24426255	12	94703450	CEP83;CEP83	-	-0.0310684	0.00508535	1.02075e-09	17902	COPD	0	0	0	0	0
	cg10373803	20	20469961	RALGAPA2	-	-0.0323639	0.00529741	1.0208e-09	17902	COPD	0	0	0	0	0
	cg25716149	3	33763505	NA	-	-0.039587	0.00647985	1.02174e-09	17902	COPD	0	0	0	0	0
	cg26548883	17	34329899	CCL14-CCL15;CCL15;CCL14-CCL15	+	-0.040794	0.00667772	1.02352e-09	17902	COPD	0	0	0	0	0
	cg08106532	6	91692001	NA	+	0.0532802	0.00872179	1.0242e-09	17902	COPD	0	0	0	0	0
	cg03523538	16	29820460	MAZ;MAZ	+	-0.0531603	0.00870222	1.02445e-09	17902	COPD	0	0	0	0	0
	cg04409796	17	76366265	LOC101928674	-	-0.043568	0.00713207	1.02498e-09	17902	COPD	0	0	0	0	0
	cg19078576	5	17217877	BASP1;LOC285696;BASP1	+	0.0135792	0.00222291	1.025e-09	17902	COPD	0	0	0	0	0
	cg26369930	16	67475396	ATP6V0D1	-	0.0422932	0.00692342	1.02513e-09	17902	COPD	0	0	0	0	0
	cg17301742	3	137483089	SOX14	+	0.0302084	0.0049452	1.0257e-09	17902	COPD	0	0	0	0	0
	cg00898683	2	25474675	DNMT3A;DNMT3A;DNMT3A	+	0.0305896	0.00500762	1.02587e-09	17902	COPD	0	0	0	0	0
	cg04742088	8	40755299	ZMAT4;ZMAT4;ZMAT4;ZMAT4	+	0.0266577	0.00436398	1.02595e-09	17902	COPD	0	0	0	0	0
	cg03538296	1	15392433	KIAA1026;KIAA1026;KIAA1026;KIAA1026;KIAA1026	-	0.0232103	0.00379965	1.02631e-09	17902	COPD	0	0	0	0	0
	cg19513004	6	34206683	HMGA1;HMGA1;HMGA1;HMGA1;HMGA1;HMGA1;HMGA1	+	-0.041801	0.00684316	1.02692e-09	17902	COPD	0	0	0	0	0
	cg06922393	11	72064370	CLPB	+	-0.0554197	0.00907269	1.02709e-09	17902	COPD	0	0	0	0	0
	cg02600394	4	48136234	TXK;TXK	-	0.0685953	0.0112297	1.02722e-09	17902	COPD	0	0	0	0	0
	cg23425252	1	56982715	PPAP2B	-	-0.0351209	0.00574965	1.02743e-09	17902	COPD	0	0	0	0	0
	cg22802194	2	287359	FAM150B	-	0.030219	0.00494726	1.02827e-09	17902	COPD	0	0	0	0	0
	cg08857351	12	117627450	FBXO21;FBXO21	+	-0.0339203	0.00555348	1.03008e-09	17902	COPD	0	0	0	0	0
	cg04348305	20	25230959	PYGB	+	0.0321028	0.00525596	1.03044e-09	17902	COPD	0	0	0	0	0
	cg08813099	3	138067623	MRAS;MRAS	-	0.0206795	0.00338573	1.03064e-09	17902	COPD	0	0	0	0	0
	cg11279294	5	132759792	FSTL4	+	-0.0332536	0.00544446	1.03112e-09	17902	COPD	0	0	0	0	0
	cg13089504	1	204623519	LRRN2;LRRN2	+	-0.036751	0.00601712	1.03133e-09	17902	COPD	0	0	0	1	0
	cg05654547	22	27709245	NA	+	-0.0332119	0.0054378	1.03233e-09	17902	COPD	0	0	0	0	0
	cg19035405	3	133382730	NA	+	-0.0391767	0.00641467	1.03386e-09	17902	COPD	0	0	0	0	0
	cg03758710	7	47539833	TNS3	+	-0.035475	0.00580881	1.03557e-09	17902	COPD	0	0	0	0	0
	cg01490337	5	157298972	NA	-	-0.0323102	0.00529069	1.03629e-09	17902	COPD	0	0	0	0	0
	cg03990033	1	208084030	CD34;CD34	+	0.0235952	0.00386367	1.03652e-09	17902	COPD	0	0	0	0	0
	cg24965116	11	102754061	NA	-	-0.0479043	0.00784436	1.03716e-09	17902	COPD	0	0	0	0	0
	cg21975549	2	112391824	NA	-	-0.0415947	0.00681148	1.03908e-09	17902	COPD	0	0	0	0	0
	cg14492800	5	37839923	GDNF	-	0.0234102	0.00383369	1.03976e-09	17902	COPD	0	0	0	0	0
	cg00069401	9	123556423	LOC100288842;FBXW2	-	-0.0289213	0.00473627	1.04044e-09	17902	COPD	0	0	0	0	0
	cg15195276	9	113799936	LPAR1;LPAR1	-	0.0283231	0.00463832	1.04057e-09	17902	COPD	0	0	0	0	0
	cg23861668	11	20691126	NELL1;NELL1;NELL1;NELL1	+	0.0202495	0.00331619	1.04101e-09	17902	COPD	0	0	0	0	0
	cg12112529	10	118922736	NA	-	0.0227749	0.00372981	1.04155e-09	17902	COPD	0	0	0	0	0
	cg13177374	3	182336904	NA	+	-0.0528482	0.00865498	1.04196e-09	17902	COPD	0	0	0	0	0
	cg18447488	1	150295033	PRPF3	-	-0.0308118	0.00504607	1.04201e-09	17902	COPD	0	0	0	0	0
	cg10888394	6	149492232	NA	-	-0.0493366	0.00808005	1.04285e-09	17902	COPD	0	0	0	0	0
	cg07504739	1	230863882	NA	-	-0.0311493	0.00510147	1.04295e-09	17902	COPD	0	0	0	0	0
	cg01830450	15	68572302	FEM1B	+	-0.0453421	0.00742643	1.04592e-09	17902	COPD	0	0	0	0	0
	cg19688772	4	102160529	PPP3CA;PPP3CA;PPP3CA	-	-0.0371375	0.00608268	1.04629e-09	17902	COPD	0	0	0	0	0
	cg20229798	5	131802741	C5orf56	+	-0.0296092	0.00484976	1.04725e-09	17902	COPD	0	0	0	0	0
	cg07346751	2	174223564	CDCA7;CDCA7;CDCA7;CDCA7	+	-0.0354356	0.00580409	1.04737e-09	17902	COPD	0	0	0	0	0
	cg01449754	3	164057974	NA	+	-0.0395775	0.00648275	1.04886e-09	17902	COPD	0	0	0	0	0
	cg18555368	3	106982650	LINC00883	-	0.0246659	0.00404028	1.04918e-09	17902	COPD	0	0	0	0	0
	cg08509172	19	19383838	TM6SF2	-	0.0309441	0.00506865	1.04919e-09	17902	COPD	0	0	0	0	0
	cg26717964	9	134585801	RAPGEF1;RAPGEF1;RAPGEF1	+	-0.0273098	0.00447337	1.04942e-09	17902	COPD	0	0	0	0	0
	cg10941032	8	1771432	ARHGEF10;ARHGEF10;ARHGEF10	-	0.0276332	0.00452641	1.05005e-09	17902	COPD	0	0	0	0	0
	cg00328381	4	153034349	NA	+	0.0435043	0.00712655	1.05224e-09	17902	COPD	0	0	0	0	0
	cg01875106	11	132287342	OPCML;OPCML	-	-0.0316547	0.00518547	1.05243e-09	17902	COPD	0	0	0	0	0
	cg03815267	5	9343843	SEMA5A	+	-0.0252597	0.00413789	1.05253e-09	17902	COPD	0	0	0	0	0
	cg03524873	7	6056318	AIMP2	+	-0.037259	0.00610356	1.05264e-09	17902	COPD	0	0	0	0	0
	cg05151030	10	43688630	NA	+	-0.0484193	0.00793191	1.05336e-09	17902	COPD	0	0	0	0	0
	cg18192642	16	3529923	NAA60;NAA60;NAA60	+	-0.038881	0.00636942	1.05365e-09	17902	COPD	0	0	0	0	0
	cg22810704	17	1074865	ABR;ABR	+	-0.0551756	0.00903883	1.05391e-09	17902	COPD	0	0	0	0	0
	cg14130985	11	92640593	NA	-	-0.0373288	0.0061157	1.05732e-09	17902	COPD	0	0	0	0	0
	cg00082912	17	52194268	NA	-	-0.032663	0.00535144	1.05853e-09	17902	COPD	0	0	0	0	0
	cg09329097	2	55919983	PNPT1	-	-0.0422426	0.00692116	1.05975e-09	17902	COPD	0	0	0	0	0
	cg19757631	1	11118889	SRM	+	-0.029948	0.0049068	1.05997e-09	17902	COPD	0	0	0	0	0
	cg09942364	1	114695252	SYT6;SYT6	-	0.0275852	0.00451971	1.06026e-09	17902	COPD	0	0	0	0	0
	cg21386120	17	47288549	GNGT2;ABI3;ABI3	+	-0.0518628	0.00849765	1.06107e-09	17902	COPD	0	0	0	0	0
	cg15697440	7	80548718	SEMA3C	+	0.0268075	0.00439245	1.06192e-09	17902	COPD	0	0	0	0	0
	cg01091660	10	98862615	SLIT1-AS1;SLIT1	-	-0.0488832	0.00801009	1.06436e-09	17902	COPD	0	0	0	0	0
	cg09507391	19	41907531	BCKDHA;BCKDHA	-	-0.0351169	0.00575439	1.06482e-09	17902	COPD	0	0	0	0	0
	cg21185989	12	56531718	ESYT1;ESYT1	+	0.0554612	0.00908847	1.06662e-09	17902	COPD	0	0	0	0	0
	cg27458987	12	33050050	PKP2;PKP2	+	0.0242788	0.00397863	1.06703e-09	17902	COPD	0	0	0	0	0
	cg24568533	22	24952793	SNRPD3;SNRPD3;SNRPD3;GUCD1;GUCD1;GUCD1;GUCD1	-	-0.038447	0.0063005	1.06767e-09	17902	COPD	0	0	0	0	0
	cg16961420	6	124246812	NKAIN2;NKAIN2;NKAIN2;NKAIN2	+	-0.025669	0.00420661	1.0687e-09	17902	COPD	0	0	0	0	0
	cg13745346	16	89044523	CBFA2T3	+	-0.0531137	0.00870437	1.06935e-09	17902	COPD	0	0	0	0	0
	cg00205076	18	683501	ENOSF1;ENOSF1;ENOSF1	+	0.0370359	0.00606973	1.07086e-09	17902	COPD	0	0	0	0	0
	cg09329524	1	182097924	NA	-	-0.034468	0.00564921	1.07309e-09	17902	COPD	0	0	0	0	0
	cg20874718	15	29862801	FAM189A1	-	0.0135511	0.00222107	1.07482e-09	17902	COPD	0	0	0	0	0
	cg01020567	17	75469976	SEPT9;SEPT9;SEPT9;SEPT9;SEPT9;SEPT9;SEPT9;SEPT9;SEPT9;SEPT9;SEPT9	-	-0.0405645	0.00664899	1.07674e-09	17902	COPD	0	0	0	0	0
	cg19092825	2	158277822	CYTIP	-	-0.0357199	0.00585491	1.07677e-09	17902	COPD	0	0	0	0	0
	cg01228271	3	142663294	NA	-	-0.0298099	0.00488632	1.07794e-09	17902	COPD	0	0	0	0	0
	cg26853993	6	155302246	NA	-	-0.047531	0.00779112	1.07801e-09	17902	COPD	0	0	0	0	0
	cg13607323	5	124526339	NA	+	-0.0433028	0.0070982	1.07886e-09	17902	COPD	0	0	0	0	0
	cg22233934	17	56570169	MTMR4	-	-0.0624409	0.0102354	1.07934e-09	17902	COPD	0	0	0	0	0
	cg02800810	21	28340139	ADAMTS5	-	0.0276478	0.00453227	1.08113e-09	17902	COPD	0	0	0	0	0
	cg05640063	5	42423746	GHR;GHR;GHR;GHR	-	0.0198078	0.00324708	1.08116e-09	17902	COPD	0	0	0	0	0
	cg08235864	5	2751822	IRX2;IRX2;C5orf38	+	0.0176737	0.0028973	1.08205e-09	17902	COPD	0	0	0	0	0
	cg16777775	5	138782852	NA	-	-0.0356213	0.00584	1.08564e-09	17902	COPD	0	0	0	0	0
	cg05428268	11	62539386	TAF6L	-	-0.0305031	0.00500122	1.08836e-09	17902	COPD	0	0	0	0	0
	cg25069102	11	64039302	BAD;BAD	-	-0.0355433	0.00582762	1.08854e-09	17902	COPD	0	0	0	0	0
	cg01239502	9	73004959	KLF9	-	-0.0540596	0.00886403	1.09094e-09	17902	COPD	0	0	0	0	0
	cg23635935	8	98596240	NA	-	-0.0368755	0.00604655	1.09196e-09	17902	COPD	0	0	0	0	0
	cg10163399	8	25781667	EBF2	-	-0.0315829	0.00517873	1.09215e-09	17902	COPD	0	0	0	0	0
	cg12094812	8	25903106	EBF2	+	0.0243305	0.00398956	1.09236e-09	17902	COPD	0	0	0	0	0
	cg27118035	16	31891978	ZNF267	+	0.0252295	0.004137	1.09272e-09	17902	COPD	0	0	0	0	0
	cg03427905	3	64671378	ADAMTS9	-	0.0306537	0.00502649	1.09309e-09	17902	COPD	0	0	0	0	0
	cg18686527	17	27044685	RAB34;RAB34;RAB34;RAB34;RAB34;RAB34;RAB34;RAB34;RAB34	+	0.020199	0.00331227	1.09446e-09	17902	COPD	0	0	0	0	0
	cg09421562	17	56357994	MPO	+	-0.049372	0.00809617	1.09472e-09	17902	COPD	0	0	0	0	0
	cg01284262	1	162044862	NOS1AP;NOS1AP	+	-0.0468463	0.00768215	1.09554e-09	17902	COPD	0	0	0	0	0
	cg12943097	11	77013939	NA	-	-0.0547729	0.00898209	1.09604e-09	17902	COPD	0	0	0	0	0
	cg17973164	18	35146591	BRUNOL4;BRUNOL4;BRUNOL4;BRUNOL4	+	0.0292977	0.00480471	1.0981e-09	17902	COPD	0	0	0	0	0
	cg14504768	12	130124107	TMEM132D	+	-0.0416778	0.00683501	1.0982e-09	17902	COPD	0	0	0	0	0
	cg17641278	9	130341279	FAM129B;FAM129B	+	-0.035144	0.00576359	1.09883e-09	17902	COPD	0	0	0	0	0
	cg25741023	10	102891019	TLX1;TLX1NB	+	0.0289622	0.00474986	1.09957e-09	17902	COPD	0	0	0	0	0
	cg06154597	4	924812	GAK;TMEM175	-	-0.0500562	0.00820938	1.09991e-09	17902	COPD	0	0	0	0	0
	cg13692711	16	51184579	SALL1;SALL1	+	0.0217373	0.00356504	1.10054e-09	17902	COPD	0	0	0	0	0
	cg12922093	7	24767644	DFNA5;DFNA5;DFNA5	+	0.0467121	0.00766118	1.10126e-09	17902	COPD	0	0	0	0	0
	cg16066205	9	110267371	NA	+	-0.0428396	0.00702636	1.10304e-09	17902	COPD	0	0	0	0	0
	cg06446282	1	156710375	MRPL24;MRPL24	+	-0.0286626	0.00470114	1.10326e-09	17902	COPD	0	0	0	0	0
	cg09415298	14	99309749	NA	-	-0.0343877	0.00564028	1.10423e-09	17902	COPD	0	0	0	0	0
	cg11418177	4	142636072	IL15;IL15	-	-0.0412196	0.00676123	1.10661e-09	17902	COPD	0	0	0	0	0
	cg07962853	4	164511998	MARCH1;MARCH1	+	-0.0388327	0.00636982	1.10734e-09	17902	COPD	0	0	0	0	0
	cg09188697	12	28014877	NA	-	-0.0341163	0.00559618	1.10735e-09	17902	COPD	0	0	0	0	0
	cg26002687	9	85835742	NA	+	-0.0337445	0.00553522	1.1076e-09	17902	COPD	0	0	0	0	0
	cg21861324	5	81661638	NA	+	-0.0446268	0.00732029	1.10767e-09	17902	COPD	0	0	0	0	0
	cg02392359	15	55572079	RAB27A	+	-0.029133	0.00477896	1.10914e-09	17902	COPD	0	0	0	0	0
	cg14026106	10	46010523	MARCH8;MARCH8;MARCH8	-	-0.036023	0.00590939	1.11065e-09	17902	COPD	0	0	0	0	0
	cg16910830	7	145813437	CNTNAP2	+	0.0215609	0.00353697	1.11065e-09	17902	COPD	0	0	0	0	0
	cg10168351	4	89519380	HERC3;HERC3	+	0.030897	0.00506869	1.11224e-09	17902	COPD	0	0	0	0	0
	cg17685017	2	241981188	SNED1	+	-0.0342518	0.00561907	1.11242e-09	17902	COPD	0	0	0	0	0
	cg09130288	17	15165922	PMP22;PMP22	-	0.0293995	0.00482308	1.11277e-09	17902	COPD	0	0	0	0	0
	cg09104284	16	90050102	AFG3L1;AFG3L1;AFG3L1	+	-0.0297291	0.00487717	1.11278e-09	17902	COPD	0	0	0	0	0
	cg27096144	5	174151779	MSX2	+	0.0258712	0.00424434	1.11353e-09	17902	COPD	0	0	0	0	0
	cg20464246	1	216774397	ESRRG;ESRRG;ESRRG;ESRRG;ESRRG	-	0.0291606	0.00478402	1.11385e-09	17902	COPD	0	0	0	0	0
	cg14665413	4	38859728	TLR6	-	-0.0367795	0.00603409	1.1148e-09	17902	COPD	0	0	0	0	0
	cg01301637	3	13919811	WNT7A	+	0.0264907	0.00434613	1.11509e-09	17902	COPD	0	0	0	1	0
	cg15059804	1	33766318	ZNF362	-	0.0234299	0.00384404	1.11587e-09	17902	COPD	0	0	0	0	0
	cg06361984	16	15787940	NDE1;NDE1	-	0.0328089	0.00538301	1.11749e-09	17902	COPD	0	0	0	0	0
	cg08779853	18	53998549	NA	-	-0.0452157	0.00741866	1.11779e-09	17902	COPD	0	0	0	0	0
	cg08498542	3	69261753	FRMD4B	+	-0.0304575	0.00499736	1.11882e-09	17902	COPD	0	0	0	0	0
	cg20780180	5	122251808	SNX24	+	-0.0325722	0.00534437	1.11905e-09	17902	COPD	0	0	0	0	0
	cg13090565	8	102103261	NA	+	-0.0763747	0.0125315	1.11955e-09	17902	COPD	0	0	0	0	0
	cg10137084	3	54156330	CACNA2D3	-	0.0219012	0.00359355	1.11966e-09	17902	COPD	0	0	0	0	0
	cg02838825	1	234613490	TARBP1	-	-0.0217256	0.00356492	1.12196e-09	17902	COPD	0	0	0	0	0
	cg22003537	14	106363950	NA	-	-0.0360761	0.00591975	1.12243e-09	17902	COPD	0	0	0	0	0
	cg26538160	15	58358243	ALDH1A2;ALDH1A2;ALDH1A2	-	0.0260431	0.00427351	1.1232e-09	17902	COPD	0	0	0	0	0
	cg15419373	11	11560691	GALNT18	+	-0.0465069	0.00763229	1.1277e-09	17902	COPD	0	0	0	0	0
	cg11723850	14	24020053	NA	+	0.0257832	0.00423137	1.12832e-09	17902	COPD	0	0	0	0	0
	cg09668964	3	129335695	NA	+	-0.0556088	0.00912655	1.13019e-09	17902	COPD	0	0	0	1	0
	cg23736997	2	217163703	2004-03-01	-	0.0560511	0.00919938	1.13138e-09	17902	COPD	0	0	0	0	0
	cg27423760	16	51186463	SALL1	+	0.0230818	0.00378831	1.13143e-09	17902	COPD	0	0	0	0	0
	cg02640260	4	94749609	ATOH1	+	0.0281538	0.00462081	1.13202e-09	17902	COPD	0	0	0	0	0
	cg06709282	13	52028418	INTS6;INTS6;INTS6;INTS6;INTS6-AS1	+	-0.0339943	0.00557949	1.13273e-09	17902	COPD	0	0	0	0	0
	cg20038070	4	4482826	STX18	-	-0.0547128	0.00898091	1.13697e-09	17902	COPD	0	0	0	0	0
	cg11606261	12	53775336	SP1;SP1	-	-0.0366053	0.00600899	1.13963e-09	17902	COPD	0	0	0	1	0
	cg03146949	19	56879662	ZNF542;ZNF542;ZNF542;ZNF542	+	0.0173476	0.00284774	1.13996e-09	17902	COPD	0	0	0	0	0
	cg25762679	1	101185311	VCAM1;VCAM1;VCAM1;VCAM1	+	-0.0274058	0.00449899	1.14101e-09	17902	COPD	0	0	0	0	0
	cg04854328	5	92914828	FLJ42709;FLJ42709	-	0.0313545	0.00514721	1.14105e-09	17902	COPD	0	0	0	1	0
	cg00513676	12	14772144	GUCY2C;PLBD1-AS1;GUCY2C	+	0.038856	0.00637894	1.1429e-09	17902	COPD	0	0	0	1	0
	cg25124406	12	89744662	DUSP6;DUSP6	-	0.0282955	0.00464531	1.14359e-09	17902	COPD	0	0	0	0	0
	cg20271029	1	46859845	FAAH	+	0.0242259	0.00397731	1.14487e-09	17902	COPD	0	0	0	0	0
	cg17701886	3	182970833	MCF2L2;B3GNT5	-	0.0309374	0.00507937	1.1465e-09	17902	COPD	0	0	0	0	0
	cg11064255	18	5629890	NA	-	0.0225087	0.00369573	1.14889e-09	17902	COPD	0	0	0	0	0
	cg08314652	14	106285075	NA	-	-0.0414138	0.00679991	1.14968e-09	17902	COPD	0	0	0	0	0
	cg05840553	9	130212635	RPL12;LRSAM1;LRSAM1	-	-0.0328788	0.00539876	1.15174e-09	17902	COPD	0	0	0	0	0
	cg03554550	21	16374564	NRIP1	-	-0.0339123	0.00556901	1.15597e-09	17902	COPD	0	0	0	1	0
	cg08708790	16	22176873	NA	+	-0.0609727	0.010013	1.15688e-09	17902	COPD	0	0	0	0	0
	cg07570430	11	117753471	NA	-	0.0432977	0.00711046	1.15724e-09	17902	COPD	0	0	0	0	0
	cg20163056	19	5005982	KDM4B	-	0.0415722	0.00682749	1.15979e-09	17902	COPD	0	0	0	0	0
	cg26192328	4	76956571	CXCL11;CXCL11;ART3	+	-0.0296744	0.00487351	1.16002e-09	17902	COPD	0	0	0	1	0
	cg21182911	2	67392095	LOC102800447;LOC644838	-	-0.0379685	0.00623639	1.16502e-09	17902	COPD	0	0	0	0	0
	cg22506548	1	2996949	PRDM16;PRDM16	-	-0.0165679	0.00272148	1.16793e-09	17902	COPD	0	0	0	0	0
	cg07800180	4	96622802	NA	-	-0.0348194	0.00571961	1.1686e-09	17902	COPD	0	0	0	0	0
	cg22320365	17	36718198	SRCIN1	+	0.0253965	0.00417189	1.17016e-09	17902	COPD	0	0	0	0	0
	cg11689753	10	6821048	NA	+	-0.0326807	0.00536855	1.1707e-09	17902	COPD	0	0	0	0	0
	cg04379348	19	46318762	RSPH6A;SYMPK	-	0.0324467	0.00533027	1.17214e-09	17902	COPD	0	0	0	0	0
	cg22253912	20	17868844	NA	+	-0.0289929	0.004763	1.17316e-09	17902	COPD	0	0	0	0	0
	cg05462446	16	77574072	NA	+	-0.0313658	0.00515284	1.1732e-09	17902	COPD	0	0	0	0	0
	cg14223231	7	22752714	NA	-	-0.0352988	0.00579915	1.1746e-09	17902	COPD	0	0	0	0	0
	cg20640396	1	59545286	LINC01358	+	-0.0508475	0.00835373	1.17534e-09	17902	COPD	0	0	0	0	0
	cg13835558	1	201097735	NA	+	0.0394419	0.00648048	1.17935e-09	17902	COPD	0	0	0	1	0
	cg26340867	12	96637028	ELK3	-	0.0388553	0.00638443	1.18165e-09	17902	COPD	0	0	0	0	0
	cg15361750	19	47839132	GPR77	+	-0.0322771	0.00530357	1.18187e-09	17902	COPD	0	0	0	0	0
	cg09645424	19	55412792	NA	-	-0.0359265	0.00590332	1.18256e-09	17902	COPD	0	0	0	0	0
	cg10672482	12	55725839	OR6C3	-	0.0287713	0.00472762	1.18274e-09	17902	COPD	0	0	0	0	0
	cg01030479	11	78066119	GAB2	+	-0.0397218	0.00652718	1.18419e-09	17902	COPD	0	0	0	0	0
	cg26573274	13	110386152	NA	-	0.0276484	0.00454329	1.18453e-09	17902	COPD	0	0	0	0	0
	cg20027512	5	34655743	RAI14;RAI14;RAI14	-	0.031865	0.00523668	1.18894e-09	17902	COPD	0	0	0	0	0
	cg14117486	1	158055200	KIRREL;KIRREL	-	-0.0388567	0.00638571	1.18902e-09	17902	COPD	0	0	0	0	0
	cg10357304	6	137721468	NA	-	-0.0384987	0.00632691	1.1893e-09	17902	COPD	0	0	0	0	0
	cg09591072	3	184301468	NA	+	0.0292276	0.00480332	1.18956e-09	17902	COPD	0	0	0	0	0
	cg18239753	6	62995963	KHDRBS2;KHDRBS2	+	0.0254048	0.00417519	1.19093e-09	17902	COPD	0	0	0	0	0
	cg10465805	8	134911885	LOC101927822	+	-0.0346791	0.00569943	1.19121e-09	17902	COPD	0	0	0	0	0
	cg04900605	7	138293281	SVOPL;SVOPL	-	-0.0268665	0.00441557	1.19243e-09	17902	COPD	0	0	0	0	0
	cg25700533	15	41062088	DNAJC17;C15orf62	+	0.0396093	0.00650991	1.19254e-09	17902	COPD	0	0	0	1	0
	cg08079760	7	130148702	COPG2	+	-0.0407013	0.00668939	1.1926e-09	17902	COPD	0	0	0	0	0
	cg26884705	1	32378506	PTP4A2;PTP4A2;PTP4A2	-	-0.0317986	0.0052262	1.19271e-09	17902	COPD	0	0	0	0	0
	cg15034807	18	72548725	ZNF407;ZNF407	+	-0.0450048	0.00739695	1.19425e-09	17902	COPD	0	0	0	0	0
	cg14032856	2	160839557	PLA2R1;PLA2R1	-	-0.0305093	0.00501449	1.19429e-09	17902	COPD	0	0	0	0	0
	cg04105511	12	54409207	HOXC4;HOXC6;HOXC5	-	0.0362549	0.00595886	1.19463e-09	17902	COPD	0	0	0	0	0
	cg24194660	12	82347431	LOC101928449	+	-0.0339157	0.00557443	1.19491e-09	17902	COPD	0	0	0	0	0
	cg00894103	15	85359250	ALPK3	-	0.041335	0.00679397	1.19552e-09	17902	COPD	0	0	0	0	0
	cg12940822	5	127873397	FBN2;FBN2	-	0.0212638	0.00349501	1.19578e-09	17902	COPD	0	0	0	0	0
	cg12117518	6	143234024	HIVEP2	+	-0.0453249	0.00744986	1.19611e-09	17902	COPD	0	0	0	0	0
	cg01937793	9	71940287	FAM189A2	-	0.0266732	0.0043842	1.19649e-09	17902	COPD	0	0	0	0	0
	cg00690929	1	9118237	SLC2A5;SLC2A5;SLC2A5	+	-0.0475966	0.0078237	1.19864e-09	17902	COPD	0	0	0	0	0
	cg12611801	4	60697873	NA	+	-0.0392123	0.00644568	1.19978e-09	17902	COPD	0	0	0	0	0
	cg19774992	2	113998270	PAX8-AS1;PAX8-AS1;PAX8;PAX8;PAX8;PAX8	-	-0.0332296	0.00546246	1.20154e-09	17902	COPD	0	0	0	0	0
	cg19736608	4	47840050	CORIN;CORIN	+	0.0332022	0.00545811	1.20291e-09	17902	COPD	0	0	0	0	0
	cg13563026	4	47512538	ATP10D	+	-0.034419	0.00565835	1.20453e-09	17902	COPD	0	0	0	0	0
	cg02458065	19	52598653	ZNF841	+	0.0176514	0.00290184	1.2047e-09	17902	COPD	0	0	0	0	0
	cg17709718	20	23332466	NXT1	-	-0.0288243	0.00473867	1.20518e-09	17902	COPD	0	0	0	0	0
	cg22358121	11	118890977	TRAPPC4	-	-0.0404153	0.00664428	1.20559e-09	17902	COPD	0	0	0	0	0
	cg04765195	6	36209753	PNPLA1;PNPLA1	+	0.0300275	0.0049368	1.20822e-09	17902	COPD	0	0	0	0	0
	cg10293217	17	42678919	NA	-	0.0297102	0.00488469	1.20878e-09	17902	COPD	0	0	0	0	0
	cg06744760	4	8346645	NA	+	-0.0549378	0.00903252	1.2093e-09	17902	COPD	0	0	0	0	0
	cg01103597	1	25242147	RUNX3;RUNX3	+	-0.036928	0.00607147	1.20938e-09	17902	COPD	0	0	0	0	0
	cg11931809	10	86134546	CCSER2;CCSER2	+	-0.0291464	0.00479213	1.20991e-09	17902	COPD	0	0	0	0	0
	cg21585126	3	79068360	ROBO1;ROBO1;ROBO1;ROBO1;ROBO1	+	0.0249948	0.00410962	1.21079e-09	17902	COPD	0	0	0	0	0
	cg24587301	3	21525906	ZNF385D	-	-0.0374676	0.00616038	1.21084e-09	17902	COPD	0	0	0	0	0
	cg14853194	8	495822	TDRP;TDRP	-	0.0202961	0.00333706	1.21087e-09	17902	COPD	0	0	0	0	0
	cg00220248	15	38164845	NA	+	-0.0293893	0.00483235	1.21273e-09	17902	COPD	0	0	0	0	0
	cg10127530	21	44732886	NA	+	-0.0512611	0.00842888	1.21405e-09	17902	COPD	0	0	0	0	0
	cg14332524	14	65770225	NA	+	-0.0436523	0.007178	1.21561e-09	17902	COPD	0	0	0	0	0
	cg10016380	13	78493313	EDNRB;EDNRB;EDNRB	+	0.0349466	0.00574677	1.21794e-09	17902	COPD	0	0	0	0	0
	cg24346629	3	74663689	NA	+	0.0149042	0.00245104	1.22039e-09	17902	COPD	0	0	0	0	0
	cg07688244	1	20792977	NA	+	-0.0281322	0.00462646	1.22066e-09	17902	COPD	0	0	0	0	0
	cg05631194	6	31146417	PSORS1C3	-	-0.0324754	0.00534072	1.22079e-09	17902	COPD	0	0	0	0	0
	cg09450020	7	89841435	STEAP2;STEAP2	-	0.0265074	0.00435928	1.22104e-09	17902	COPD	0	0	0	0	0
	cg22557662	19	38747374	PPP1R14A	-	0.024352	0.00400482	1.2211e-09	17902	COPD	0	0	0	0	0
	cg14372701	11	82444946	FAM181B	-	0.0285017	0.0046873	1.22141e-09	17902	COPD	0	0	0	0	0
	cg23613219	17	37856404	ERBB2;ERBB2;ERBB2	+	0.0250591	0.00412121	1.22231e-09	17902	COPD	0	0	0	0	0
	cg24396691	1	220101725	SLC30A10	+	0.0228936	0.00376515	1.22307e-09	17902	COPD	0	0	0	0	0
	cg11031221	17	70417517	LINC00673	+	-0.0300265	0.0049386	1.22651e-09	17902	COPD	0	0	0	0	0
	cg16739687	1	4201237	NA	-	-0.0358994	0.00590462	1.22707e-09	17902	COPD	0	0	0	0	0
	cg16867657	6	11044877	ELOVL2	+	0.0422039	0.00694161	1.22741e-09	17902	COPD	0	0	0	0	0
	cg05561644	4	144621314	FREM3	+	0.0285919	0.00470277	1.22766e-09	17902	COPD	0	0	0	0	0
	cg12703269	15	77286232	PSTPIP1	+	-0.0459281	0.0075543	1.22825e-09	17902	COPD	0	0	0	0	0
	cg16755902	5	52039622	NA	+	-0.0274631	0.00451723	1.2291e-09	17902	COPD	0	0	0	0	0
	cg04757168	6	45441433	RUNX2;RUNX2;RUNX2	+	-0.0399532	0.00657183	1.23026e-09	17902	COPD	0	0	0	0	0
	cg08604596	16	28565976	CCDC101	-	-0.0530117	0.00871999	1.23131e-09	17902	COPD	0	0	0	0	0
	cg21893842	2	109745983	SH3RF3-AS1;SH3RF3	+	0.0248995	0.00409591	1.23308e-09	17902	COPD	0	0	0	0	0
	cg25655189	14	78609989	NA	+	-0.0412749	0.00678973	1.2337e-09	17902	COPD	0	0	0	0	0
	cg13531599	20	42588358	TOX2;TOX2;TOX2;TOX2	+	0.0330557	0.00543768	1.23378e-09	17902	COPD	0	0	0	0	0
	cg08329501	9	79056558	GCNT1	+	-0.034964	0.00575171	1.23468e-09	17902	COPD	0	0	0	0	0
	cg07889201	20	2490030	ZNF343	-	-0.0416986	0.00685984	1.23656e-09	17902	COPD	0	0	0	0	0
	cg25937003	3	72309147	NA	+	-0.0453212	0.00745589	1.23711e-09	17902	COPD	0	0	0	0	0
	cg20396110	15	74919916	CLK3;CLK3	+	-0.0622392	0.0102393	1.23809e-09	17902	COPD	0	0	0	0	0
	cg06636555	19	14878812	ADGRE2;ADGRE2	-	-0.0410869	0.00676	1.24195e-09	17902	COPD	0	0	0	0	0
	cg20533899	11	76381105	LRRC32;LRRC32	-	-0.0319566	0.00525799	1.24365e-09	17902	COPD	0	0	0	0	0
	cg26679964	7	142976541	NA	+	-0.042897	0.00705827	1.24504e-09	17902	COPD	0	0	0	0	0
	cg20110851	15	67423715	SMAD3;SMAD3	-	-0.037326	0.00614172	1.24576e-09	17902	COPD	0	0	0	0	0
	cg06987966	11	94473584	NA	-	0.0268837	0.00442352	1.24587e-09	17902	COPD	0	0	0	0	0
	cg06408759	22	20242217	RTN4R	+	-0.0330761	0.00544244	1.246e-09	17902	COPD	0	0	0	0	0
	cg24991963	14	35854975	NA	+	-0.0504944	0.00830873	1.24723e-09	17902	COPD	0	0	0	0	0
	cg07848854	4	73185979	ADAMTS3	-	-0.0366929	0.00603784	1.24814e-09	17902	COPD	0	0	0	0	0
	cg20475082	2	129166686	NA	-	-0.0308824	0.00508174	1.24834e-09	17902	COPD	0	0	0	0	0
	cg24004665	10	52176755	SGMS1	-	-0.0237542	0.00390889	1.24953e-09	17902	COPD	0	0	0	0	0
	cg07520810	10	63809149	ARID5B	+	-0.0408805	0.00672735	1.25116e-09	17902	COPD	0	0	0	0	0
	cg03094242	2	18003364	NA	-	-0.0303193	0.00498968	1.25387e-09	17902	COPD	0	0	0	0	0
	cg14270346	9	38026076	SHB	+	-0.0387983	0.00638507	1.2539e-09	17902	COPD	0	0	0	0	0
	cg19314159	5	145317340	SH3RF2	-	-0.0367839	0.00605364	1.25457e-09	17902	COPD	0	0	0	0	0
	cg23218272	12	95609903	FGD6	-	-0.0352035	0.0057936	1.25505e-09	17902	COPD	0	0	0	0	0
	cg04269747	11	111956647	TIMM8B;SDHD;TIMM8B	-	-0.0452679	0.00745018	1.25643e-09	17902	COPD	0	0	0	1	0
	cg18177814	16	50730881	NOD2	+	-0.0440872	0.00725586	1.25652e-09	17902	COPD	0	0	0	0	0
	cg00650240	21	17952105	MIR99AHG;MIR99AHG;MIR99AHG;MIR99AHG	+	-0.0443063	0.00729196	1.25674e-09	17902	COPD	0	0	0	0	0
	cg04232128	5	138861241	TMEM173	-	-0.0425524	0.0070035	1.25803e-09	17902	COPD	0	0	0	0	0
	cg13413719	6	3592887	NA	-	-0.0371397	0.00611291	1.26008e-09	17902	COPD	0	0	0	0	0
	cg20781461	17	42836175	ADAM11	-	0.0314647	0.00517886	1.26025e-09	17902	COPD	0	0	0	0	0
	cg07157830	1	236228741	NID1	-	0.0236744	0.00389671	1.26122e-09	17902	COPD	0	0	0	0	0
	cg24004483	1	944783	NA	-	-0.0307426	0.00506012	1.26127e-09	17902	COPD	0	0	0	0	0
	cg01323312	7	73476657	ELN;ELN;ELN;ELN;ELN;ELN;ELN;ELN;ELN;ELN;ELN;ELN;ELN	-	-0.0367055	0.00604164	1.26165e-09	17902	COPD	0	0	0	0	0
	cg08146483	1	75602412	LHX8	-	0.0229027	0.0037698	1.26247e-09	17902	COPD	0	0	0	0	0
	cg26146617	2	232260305	B3GNT7	-	0.0206751	0.00340317	1.263e-09	17902	COPD	0	0	0	0	0
	cg17482360	3	173992754	NLGN1	-	-0.0371853	0.00612079	1.26307e-09	17902	COPD	0	0	0	0	0
	cg26592446	1	100234313	NA	+	-0.0334685	0.00550911	1.26396e-09	17902	COPD	0	0	0	1	0
	cg14260727	10	103824106	HPS6	+	0.0567559	0.0093424	1.26425e-09	17902	COPD	0	0	0	0	0
	cg20712415	3	159570903	SCHIP1	+	-0.0501124	0.00824894	1.26488e-09	17902	COPD	0	0	0	0	0
	cg25563198	6	35696726	FKBP5;LOC285847	-	-0.0388497	0.00639511	1.26567e-09	17902	COPD	0	0	0	0	0
	cg12550486	3	33083511	GLB1;GLB1;GLB1	-	-0.0510279	0.00839983	1.26598e-09	17902	COPD	0	0	0	0	0
	cg20698243	19	55461004	NA	+	-0.0488375	0.00803966	1.26835e-09	17902	COPD	0	0	0	0	0
	cg19513181	1	209923132	NA	+	-0.0292707	0.00481867	1.26942e-09	17902	COPD	0	0	0	0	0
	cg01966117	3	52528714	STAB1	+	-0.039011	0.00642229	1.27037e-09	17902	COPD	0	0	0	0	0
	cg24710073	6	170864351	TBP	-	-0.0349134	0.0057478	1.27117e-09	17902	COPD	0	0	0	1	0
	cg09520554	2	15830021	NA	+	0.0323524	0.00532635	1.27271e-09	17902	COPD	0	0	0	0	0
	cg08121845	3	103998713	NA	-	-0.0149237	0.00245712	1.27543e-09	17902	COPD	0	0	0	0	0
	cg06923210	5	15716055	FBXL7;FBXL7	+	-0.0327753	0.0053966	1.27815e-09	17902	COPD	0	0	0	1	0
	cg09763729	1	176796290	PAPPA2	-	-0.037457	0.00616762	1.27941e-09	17902	COPD	0	0	0	0	0
	cg20186445	10	48439220	GDF10	+	0.0226849	0.00373531	1.28003e-09	17902	COPD	0	0	0	0	0
	cg05945290	17	39792147	NA	+	-0.0554835	0.00913606	1.28057e-09	17902	COPD	0	0	0	0	0
	cg11465280	1	201852945	IPO9	-	-0.0407709	0.00671346	1.28065e-09	17902	COPD	0	0	0	0	0
	cg24394891	10	111646370	XPNPEP1;XPNPEP1;XPNPEP1	+	-0.0435264	0.00716719	1.28077e-09	17902	COPD	0	0	0	0	0
	cg01088404	12	48214523	HDAC7;HDAC7	+	-0.0375401	0.00618151	1.28104e-09	17902	COPD	0	0	0	0	0
	cg14606586	10	124899755	NA	+	0.0245292	0.00403911	1.28143e-09	17902	COPD	0	0	0	1	0
	cg12674918	1	169556312	F5	+	-0.0495367	0.00815721	1.28274e-09	17902	COPD	0	0	0	0	0
	cg13090941	16	56390024	GNAO1	+	-0.0540072	0.0088939	1.28563e-09	17902	COPD	0	0	0	0	0
	cg03145999	19	58629828	ZSCAN18;ZSCAN18	-	0.0191925	0.00316062	1.28567e-09	17902	COPD	0	0	0	0	0
	cg23988892	19	30207329	C19orf12;C19orf12;C19orf12;C19orf12;C19orf12;C19orf12;C19orf12	+	-0.0555162	0.00914281	1.28782e-09	17902	COPD	0	0	0	0	0
	cg16118212	2	56151071	EFEMP1;EFEMP1;EFEMP1	+	0.0258755	0.0042614	1.28829e-09	17902	COPD	0	0	0	0	0
	cg09912793	12	9066382	PHC1	-	-0.0349335	0.00575318	1.28847e-09	17902	COPD	0	0	0	0	0
	cg11979414	1	57443964	NA	+	-0.0294272	0.0048467	1.29209e-09	17902	COPD	0	0	0	0	0
	cg00050505	5	115724503	NA	-	0.0271879	0.00447802	1.29353e-09	17902	COPD	0	0	0	0	0
	cg23186333	11	35161900	CD44;CD44;CD44;CD44;CD44	-	-0.0233703	0.00384925	1.29363e-09	17902	COPD	0	0	0	0	0
	cg00703557	20	2635400	SNORA51;SNORD86;NOP56;NOP56;NOP56;NOP56	+	-0.0679937	0.0111995	1.29548e-09	17902	COPD	0	0	0	0	0
	cg17018193	1	41261492	KCNQ4;KCNQ4	+	0.0316208	0.00520859	1.29769e-09	17902	COPD	0	0	0	0	0
	cg27174052	6	91079173	NA	+	-0.0433014	0.00713295	1.29994e-09	17902	COPD	0	0	0	0	0
	cg12159583	9	134532611	RAPGEF1;RAPGEF1;RAPGEF1	+	0.0304134	0.00500999	1.30038e-09	17902	COPD	0	0	0	0	0
	cg18676070	8	122636989	HAS2	+	-0.0297535	0.00490128	1.30043e-09	17902	COPD	0	0	0	0	0
	cg16661755	6	123317640	CLVS2;CLVS2	-	0.0268449	0.00442217	1.30059e-09	17902	COPD	0	0	0	0	0
	cg02422426	4	183370059	ODZ3	+	0.0178555	0.00294138	1.30136e-09	17902	COPD	0	0	0	0	0
	cg26513521	7	14060118	NA	-	-0.0437847	0.00721311	1.30358e-09	17902	COPD	0	0	0	0	0
	cg09563119	14	100223977	NA	+	-0.0315871	0.00520379	1.30472e-09	17902	COPD	0	0	0	0	0
	cg17480224	20	30947514	ASXL1;ASXL1	+	-0.0358128	0.0059	1.30515e-09	17902	COPD	0	0	0	0	0
	cg11178863	1	13839785	NA	-	0.0291858	0.00480843	1.30716e-09	17902	COPD	0	0	0	0	0
	cg05641348	19	2455563	LMNB2	+	-0.0605609	0.00997767	1.30781e-09	17902	COPD	0	0	0	0	0
	cg05647859	12	81331718	LIN7A	-	0.0253612	0.0041785	1.30927e-09	17902	COPD	0	0	0	0	0
	cg21307484	22	37546220	IL2RB	-	-0.0409004	0.00673875	1.30949e-09	17902	COPD	0	0	0	0	0
	cg17799614	21	36607318	NA	+	0.0123204	0.00202995	1.31067e-09	17902	COPD	0	0	0	0	0
	cg04148163	10	65442289	NA	+	-0.0401112	0.006609	1.31153e-09	17902	COPD	0	0	0	0	0
	cg07845228	11	118135931	MPZL2;MPZL2	+	-0.0333829	0.00550045	1.31198e-09	17902	COPD	0	0	0	0	0
	cg15906260	3	186505240	SNORA4;EIF4A2	+	-0.0397338	0.00654742	1.31612e-09	17902	COPD	0	0	0	0	0
	cg25094529	15	40346773	SRP14-AS1;SRP14-AS1;SRP14-AS1;SRP14-AS1	+	-0.0332174	0.00547376	1.31718e-09	17902	COPD	0	0	0	0	0
	cg11659341	15	53150412	NA	+	-0.030848	0.00508337	1.31779e-09	17902	COPD	0	0	0	1	0
	cg14442492	5	95296150	ELL2	+	-0.0337002	0.0055535	1.31882e-09	17902	COPD	0	0	0	0	0
	cg14900160	5	71079386	NA	+	-0.0392779	0.00647269	1.31913e-09	17902	COPD	0	0	0	0	0
	cg19521279	7	27144595	NA	+	-0.0324455	0.00534681	1.31967e-09	17902	COPD	0	0	0	0	0
	cg15218354	1	94470733	ABCA4	+	-0.0373754	0.00615945	1.32135e-09	17902	COPD	0	0	0	0	0
	cg15700829	1	42132921	HIVEP3;HIVEP3	+	-0.0420915	0.00693675	1.322e-09	17902	COPD	0	0	0	0	0
	cg23163724	17	48404379	NA	+	-0.0431202	0.00710632	1.32229e-09	17902	COPD	0	0	0	0	0
	cg20090731	2	177001667	HOXD-AS2	-	0.0212244	0.00349791	1.32325e-09	17902	COPD	0	0	0	0	0
	cg25083345	6	11197061	NEDD9;NEDD9;NEDD9;NEDD9	-	-0.0289945	0.00477865	1.32526e-09	17902	COPD	0	0	0	1	0
	cg21277869	18	77163586	NFATC1;NFATC1;NFATC1;NFATC1;NFATC1;NFATC1;NFATC1;NFATC1;NFATC1;NFATC1	-	0.0219976	0.00362548	1.32531e-09	17902	COPD	0	0	0	0	0
	cg06110613	16	89465208	ANKRD11;ANKRD11;ANKRD11;ANKRD11	-	-0.0525875	0.00866757	1.32818e-09	17902	COPD	0	0	0	0	0
	cg21108805	12	65478741	WIF1	+	-0.0319552	0.00526702	1.3291e-09	17902	COPD	0	0	0	0	0
	cg26498539	2	198362275	HSPD1;HSPD1	-	-0.031658	0.00521805	1.32933e-09	17902	COPD	0	0	0	0	0
	cg11714327	16	80603608	LINC01227;LINC01227	+	-0.0390128	0.00643062	1.33172e-09	17902	COPD	0	0	0	0	0
	cg24880056	18	31158234	ASXL3	-	0.0179937	0.00296608	1.33365e-09	17902	COPD	0	0	0	0	0
	cg12039072	5	1887307	CTD-2194D22.4;IRX4;IRX4;IRX4;IRX4	-	0.0255665	0.0042145	1.33506e-09	17902	COPD	0	0	0	0	0
	cg07949433	17	75084627	SCARNA16;C17orf86	+	-0.029323	0.00483401	1.33794e-09	17902	COPD	0	0	0	0	0
	cg05070202	6	54070498	MLIP;MLIP;MLIP	-	-0.0312529	0.00515218	1.33797e-09	17902	COPD	0	0	0	0	0
	cg24157274	1	238037168	LOC100130331	+	-0.0440785	0.00726667	1.33904e-09	17902	COPD	0	0	0	0	0
	cg19532939	12	14996525	ART4	+	-0.0453851	0.00748217	1.33968e-09	17902	COPD	0	0	0	0	0
	cg05246645	5	137999488	NA	-	0.0541045	0.00891969	1.33988e-09	17902	COPD	0	0	0	0	0
	cg12709192	3	121555010	IQCB1;IQCB1;EAF2	+	0.0249685	0.00411635	1.34039e-09	17902	COPD	0	0	0	0	0
	cg12158278	11	14566216	PSMA1	+	-0.0268345	0.00442401	1.34071e-09	17902	COPD	0	0	0	0	0
	cg01887468	1	179847349	TOR1AIP2;TOR1AIP2;TOR1AIP2	-	-0.0306537	0.00505425	1.34658e-09	17902	COPD	0	0	0	0	0
	cg24420089	11	457304	PTDSS2	+	0.0398121	0.00656449	1.34804e-09	17902	COPD	0	0	0	0	0
	cg09135866	19	53238498	ZNF611;ZNF611;ZNF611	+	0.0256527	0.00422986	1.34886e-09	17902	COPD	0	0	0	0	0
	cg17059705	19	44487806	ZNF155;ZNF155;ZNF155;ZNF155;ZNF155	-	-0.0342463	0.00564717	1.35163e-09	17902	COPD	0	0	0	0	0
	cg21386484	6	32159527	GPSM3	-	-0.025611	0.0042235	1.35498e-09	17902	COPD	0	0	0	0	0
	cg02779644	1	59430673	NA	+	-0.0680812	0.0112273	1.35513e-09	17902	COPD	0	0	0	1	0
	cg00951302	6	166131985	NA	+	-0.0329742	0.00543779	1.35536e-09	17902	COPD	0	0	0	0	0
	cg09070690	3	38875948	NA	-	-0.0351004	0.00578844	1.35541e-09	17902	COPD	0	0	0	0	0
	cg09966085	18	42588939	SETBP1	-	0.0491985	0.00811392	1.35893e-09	17902	COPD	0	0	0	0	0
	cg23178831	2	145700450	TEX41	+	-0.0318756	0.00525731	1.36193e-09	17902	COPD	0	0	0	0	0
	cg21192063	7	150948686	SMARCD3;SMARCD3	-	0.0272167	0.004489	1.36304e-09	17902	COPD	0	0	0	0	0
	cg05019577	7	46972570	NA	+	-0.0281817	0.00464827	1.36428e-09	17902	COPD	0	0	0	1	0
	cg27025384	5	90386331	GPR98;GPR98	-	-0.0351555	0.00579859	1.36492e-09	17902	COPD	0	0	0	0	0
	cg02017828	16	87270375	NA	+	0.0325882	0.00537535	1.36697e-09	17902	COPD	0	0	0	1	0
	cg18213700	19	34966155	NA	+	-0.0309575	0.00510641	1.36725e-09	17902	COPD	0	0	0	0	0
	cg16062877	17	25798415	KSR1	+	-0.0605979	0.00999575	1.36824e-09	17902	COPD	0	0	0	0	0
	cg27414253	6	42307606	TRERF1;TRERF1	-	-0.0461486	0.0076124	1.36883e-09	17902	COPD	0	0	0	0	0
	cg22074950	4	77173119	FAM47E	+	0.0288947	0.00476633	1.36913e-09	17902	COPD	0	0	0	0	0
	cg04877689	11	35166136	CD44;CD44;CD44;CD44;CD44;CD44;CD44;CD44	+	-0.0347261	0.00572843	1.37083e-09	17902	COPD	0	0	0	0	0
	cg07886712	22	29665413	EWSR1;EWSR1;EWSR1;EWSR1;RHBDD3;EWSR1	+	-0.0347658	0.00573535	1.3742e-09	17902	COPD	0	0	0	0	0
	cg02427939	14	92807630	SLC24A4;SLC24A4;SLC24A4	-	-0.0457173	0.00754209	1.37457e-09	17902	COPD	0	0	0	0	0
	cg02709321	16	52581551	TOX3;TOX3	+	0.0324346	0.00535081	1.37463e-09	17902	COPD	0	0	0	1	0
	cg08663001	1	116820892	NA	+	-0.0480513	0.00792725	1.37526e-09	17902	COPD	0	0	0	0	0
	cg06820388	2	66804145	NA	+	0.0287854	0.00474907	1.37746e-09	17902	COPD	0	0	0	0	0
	cg24277586	3	52099561	C3orf74	+	0.0665313	0.0109769	1.37961e-09	17902	COPD	0	0	0	0	0
	cg23409168	8	117101690	NA	-	-0.038033	0.00627531	1.38207e-09	17902	COPD	0	0	0	0	0
	cg19427338	2	42566455	NA	-	0.034468	0.00568714	1.38258e-09	17902	COPD	0	0	0	0	0
	cg07525426	3	51750786	GRM2;GRM2	-	-0.0440455	0.00726751	1.38329e-09	17902	COPD	0	0	0	0	0
	cg02956248	6	32120901	PPT2;PRRT1;PPT2	-	-0.0157958	0.00260635	1.38407e-09	17902	COPD	0	0	0	0	0
	cg09568464	19	56904901	ZNF582	+	0.0152329	0.00251346	1.38411e-09	17902	COPD	0	0	0	1	0
	cg00564285	8	143809893	THEM6	+	-0.0291334	0.00480709	1.38423e-09	17902	COPD	0	0	0	0	0
	cg09610644	3	197249274	BDH1;BDH1;BDH1	-	0.0317111	0.00523252	1.38514e-09	17902	COPD	0	0	0	0	0
	cg08951271	6	30850543	DDR1	-	-0.0488042	0.00805299	1.38523e-09	17902	COPD	0	0	0	0	0
	cg08838106	4	111791019	NA	-	-0.0360972	0.0059563	1.38563e-09	17902	COPD	0	0	0	0	0
	cg24873256	2	3521627	ADI1;ADI1	+	-0.0332664	0.00548972	1.39055e-09	17902	COPD	0	0	0	0	0
	cg19794536	1	17956700	ARHGEF10L;ARHGEF10L	+	-0.0369613	0.00609955	1.39131e-09	17902	COPD	0	0	0	0	0
	cg11287187	12	133413532	NA	+	0.0253946	0.0041908	1.39188e-09	17902	COPD	0	0	0	0	0
	cg16810054	20	33298113	TP53INP2	-	0.029574	0.00488097	1.39677e-09	17902	COPD	0	0	0	0	0
	cg08839323	6	41907781	CCND3;CCND3;CCND3;CCND3;CCND3;CCND3	-	-0.03831	0.00632282	1.39705e-09	17902	COPD	0	0	0	0	0
	cg07546943	2	236523362	AGAP1;AGAP1	+	0.0585654	0.00966607	1.3983e-09	17902	COPD	0	0	0	0	0
	cg08380618	14	106370044	NA	-	-0.026889	0.00443801	1.39893e-09	17902	COPD	0	0	0	0	0
	cg20468883	15	59982396	BNIP2	+	-0.035779	0.00590533	1.39909e-09	17902	COPD	0	0	0	0	0
	cg05148829	1	233749230	KCNK1	-	0.0345149	0.0056967	1.39924e-09	17902	COPD	0	0	0	0	0
	cg25420839	7	27675436	HIBADH	-	-0.0261791	0.0043209	1.39945e-09	17902	COPD	0	0	0	0	0
	cg13619915	3	164914437	SLITRK3;SLITRK3	-	0.0275282	0.00454356	1.39949e-09	17902	COPD	0	0	0	0	0
	cg12116997	8	130765175	GSDMC	+	-0.0410074	0.00676839	1.40002e-09	17902	COPD	0	0	0	0	0
	cg00455526	7	28996196	TRIL	+	0.0223795	0.0036938	1.40002e-09	17902	COPD	0	0	0	0	0
	cg10370332	19	42627684	POU2F2;POU2F2;POU2F2;POU2F2	-	-0.0701051	0.0115716	1.40264e-09	17902	COPD	0	0	0	0	0
	cg19451167	7	96655981	NA	-	0.026446	0.00436521	1.40266e-09	17902	COPD	0	0	0	0	0
	cg13199639	6	33360495	KIFC1	+	-0.034831	0.0057493	1.40319e-09	17902	COPD	0	0	0	0	0
	cg06257798	20	1871578	NA	-	-0.0652336	0.0107679	1.40456e-09	17902	COPD	0	0	0	0	0
	cg08110785	17	55952217	CUEDC1	-	0.0316444	0.00522353	1.40537e-09	17902	COPD	0	0	0	0	0
	cg17235436	18	61132291	NA	+	-0.0444297	0.007334	1.40543e-09	17902	COPD	0	0	0	0	0
	cg13519902	3	50639079	NA	+	-0.0406659	0.00671275	1.40579e-09	17902	COPD	0	0	0	0	0
	cg18288325	5	32211508	NA	-	-0.0288592	0.00476384	1.40603e-09	17902	COPD	0	0	0	1	0
	cg01337111	13	107124225	NA	+	-0.0385299	0.00636039	1.40756e-09	17902	COPD	0	0	0	0	0
	cg05901765	5	68710818	MARVELD2;MARVELD2	-	0.0213108	0.00351816	1.41137e-09	17902	COPD	0	0	0	0	0
	cg13399234	11	64509892	RASGRP2;RASGRP2;RASGRP2	-	-0.0300125	0.00495472	1.4114e-09	17902	COPD	0	0	0	0	0
	cg17642661	2	100550593	AFF3;AFF3	+	-0.0416035	0.0068683	1.41168e-09	17902	COPD	0	0	0	0	0
	cg15090005	1	10058068	RBP7	+	0.0234585	0.00387286	1.41327e-09	17902	COPD	0	0	0	0	0
	cg20964559	12	33592615	SYT10;SYT10	-	0.021806	0.0036002	1.41555e-09	17902	COPD	0	0	0	0	0
	cg11114757	11	102216909	BIRC2	+	-0.0274482	0.00453174	1.41568e-09	17902	COPD	0	0	0	0	0
	cg27464184	12	114075881	NA	+	0.0197654	0.00326338	1.41695e-09	17902	COPD	0	0	0	0	0
	cg01763935	17	40493229	STAT3;STAT3;STAT3	-	-0.050062	0.00826562	1.41757e-09	17902	COPD	0	0	0	0	0
	cg19614169	11	110216762	NA	-	-0.0261079	0.00431067	1.41842e-09	17902	COPD	0	0	0	0	0
	cg12183141	8	102991052	NCALD;NCALD;NCALD;NCALD;NCALD;NCALD;NCALD	+	-0.046335	0.00765039	1.41845e-09	17902	COPD	0	0	0	0	0
	cg11711265	19	528571	NA	+	-0.031926	0.0052714	1.41931e-09	17902	COPD	0	0	0	0	0
	cg10972543	1	162336629	NOS1AP;NOS1AP;NOS1AP	-	0.0445825	0.0073612	1.41962e-09	17902	COPD	0	0	0	1	0
	cg06740209	2	210065542	NA	-	-0.0387987	0.00640623	1.41984e-09	17902	COPD	0	0	0	0	0
	cg20580833	10	99628950	CRTAC1	-	0.0502791	0.008302	1.42106e-09	17902	COPD	0	0	0	0	0
	cg20408402	10	72362452	PRF1;PRF1;PRF1;PRF1	-	0.0461831	0.00762571	1.42123e-09	17902	COPD	0	0	0	0	0
	cg27440979	12	19556114	NA	+	0.0589767	0.00973829	1.42188e-09	17902	COPD	0	0	0	0	0
	cg09475293	7	26554983	NA	+	-0.0532107	0.00878657	1.42416e-09	17902	COPD	0	0	0	0	0
	cg06875456	5	179607800	RASGEF1C	-	-0.0387102	0.00639243	1.42661e-09	17902	COPD	0	0	0	0	0
	cg22932797	1	35954040	KIAA0319L	+	0.0296772	0.00490084	1.42758e-09	17902	COPD	0	0	0	0	0
	cg26993251	11	63934014	MACROD1	+	-0.0312001	0.00515247	1.42901e-09	17902	COPD	0	0	0	1	0
	cg00089798	12	62585204	FAM19A2;FAM19A2	-	0.0251194	0.00414831	1.42925e-09	17902	COPD	0	0	0	0	0
	cg08230167	9	12814397	LURAP1L-AS1;LURAP1L	+	-0.0266989	0.00440941	1.43242e-09	17902	COPD	0	0	0	0	0
	cg11987068	15	77900788	NA	-	-0.0520721	0.0086	1.43312e-09	17902	COPD	0	0	0	0	0
	cg11739587	3	107852544	LINC01215;LINC01215	-	-0.0424329	0.00700812	1.43379e-09	17902	COPD	0	0	0	0	0
	cg15994998	9	13279548	MPDZ;MPDZ;MPDZ;MPDZ;MPDZ;MPDZ	-	0.0234389	0.00387115	1.43434e-09	17902	COPD	0	0	0	0	0
	cg20131968	17	61850012	CCDC47	-	-0.0381248	0.0062967	1.43458e-09	17902	COPD	0	0	0	1	0
	cg10211874	17	38498816	RARA-AS1;RARA;RARA;RARA;RARA;RARA	-	0.0319477	0.00527656	1.43532e-09	17902	COPD	0	0	0	0	0
	cg12250581	12	2045810	NA	+	-0.028055	0.00463368	1.43587e-09	17902	COPD	0	0	0	0	0
	cg24069424	3	194984270	XXYLT1	-	0.0494012	0.00815946	1.43686e-09	17902	COPD	0	0	0	0	0
	cg09633579	11	61395464	RPLP0P2	+	-0.0602448	0.00995047	1.43691e-09	17902	COPD	0	0	0	0	0
	cg09962605	3	125092991	ZNF148	-	-0.0522197	0.00862522	1.43841e-09	17902	COPD	0	0	0	0	0
	cg07521929	5	139742283	SLC4A9	-	-0.0316685	0.00523091	1.44004e-09	17902	COPD	0	0	0	0	0
	cg21963854	15	69366348	MIR548H4	-	0.0372586	0.00615437	1.44107e-09	17902	COPD	0	0	0	1	0
	cg10389138	2	85998068	ATOH8	+	-0.0550207	0.00908847	1.44198e-09	17902	COPD	0	0	0	0	0
	cg27628315	2	109765835	SH3RF3	-	-0.0269346	0.00444918	1.44252e-09	17902	COPD	0	0	0	0	0
	cg07139440	1	151030981	CDC42SE1;CDC42SE1;MLLT11	+	-0.0294272	0.00486094	1.44276e-09	17902	COPD	0	0	0	0	0
	cg01420564	2	179076804	OSBPL6	-	-0.0417237	0.00689219	1.44319e-09	17902	COPD	0	0	0	0	0
	cg19834134	7	82791675	PCLO;PCLO	-	0.0255012	0.00421248	1.44357e-09	17902	COPD	0	0	0	0	0
	cg22877509	1	155290607	RUSC1;RUSC1;C1orf104	-	0.023809	0.003933	1.44429e-09	17902	COPD	0	0	0	0	0
	cg13247329	20	45948586	LOC100131496;ZMYND8;ZMYND8;ZMYND8;ZMYND8;ZMYND8;ZMYND8;ZMYND8;ZMYND8;ZMYND8;ZMYND8;ZMYND8;ZMYND8;ZMYND8;ZMYND8;ZMYND8;ZMYND8;ZMYND8;ZMYND8	-	-0.0486276	0.00803279	1.44439e-09	17902	COPD	0	0	0	0	0
	cg11986385	11	19628828	NAV2	+	-0.0396256	0.00654585	1.44524e-09	17902	COPD	0	0	0	0	0
	cg09161330	1	193040395	TROVE2;TROVE2;TROVE2	+	-0.0366134	0.00604854	1.44776e-09	17902	COPD	0	0	0	0	0
	cg20829347	13	112720927	SOX1	-	0.0261371	0.00431791	1.44843e-09	17902	COPD	0	0	0	0	0
	cg05535138	4	48371060	SLAIN2	-	-0.0209035	0.0034534	1.44986e-09	17902	COPD	0	0	0	0	0
	cg07620544	16	31225357	TRIM72;TRIM72	-	0.054922	0.00907366	1.45095e-09	17902	COPD	0	0	0	1	0
	cg07050712	17	47372126	ZNF652;ZNF652	-	-0.031015	0.00512406	1.45166e-09	17902	COPD	0	0	0	0	0
	cg08833255	11	134594313	NA	+	0.0291882	0.00482234	1.45271e-09	17902	COPD	0	0	1	0	0
	cg02322205	12	52640110	KRT7	-	-0.0419781	0.00693587	1.45616e-09	17902	COPD	0	0	0	0	0
	cg01189598	19	4302441	TMIGD2;TMIGD2;TMIGD2	+	0.0299075	0.00494169	1.4584e-09	17902	COPD	0	0	0	0	0
	cg15927566	4	42635853	ATP8A1;ATP8A1	+	-0.043842	0.00724426	1.45941e-09	17902	COPD	0	0	0	0	0
	cg23580639	17	35630524	ACACA;ACACA;ACACA;ACACA;ACACA	-	-0.0412787	0.00682088	1.46071e-09	17902	COPD	0	0	0	0	0
	cg25196375	9	15297344	TTC39B;TTC39B;TTC39B;TTC39B	-	0.0531459	0.00878186	1.46105e-09	17902	COPD	0	0	0	0	0
	cg12762799	12	8693542	CLEC4E;CLEC4E	+	0.0307914	0.00508801	1.46133e-09	17902	COPD	0	0	0	0	0
	cg21116619	14	74968850	LTBP2	+	-0.0438643	0.00724826	1.46182e-09	17902	COPD	0	0	0	0	0
	cg27622206	9	93925391	NA	+	-0.0284496	0.00470109	1.46182e-09	17902	COPD	0	0	0	0	0
	cg06948187	9	34403522	FAM219A;FAM219A;FAM219A;FAM219A;FAM219A;FAM219A	+	-0.0582017	0.00961751	1.46231e-09	17902	COPD	0	0	0	0	0
	cg02473484	20	52371088	NA	-	-0.032986	0.00545095	1.4644e-09	17902	COPD	0	0	0	0	0
	cg12765567	6	33918728	NA	+	-0.0604199	0.00998445	1.46453e-09	17902	COPD	0	0	0	0	0
	cg08778302	11	62264747	AHNAK	-	-0.0452439	0.00747676	1.46566e-09	17902	COPD	0	0	0	0	0
	cg16420756	6	5026219	NA	-	0.0310695	0.00513438	1.46579e-09	17902	COPD	0	0	0	0	0
	cg23534245	20	6751435	BMP2	+	-0.0439181	0.00725795	1.46789e-09	17902	COPD	0	0	0	0	0
	cg13720023	18	36752967	NA	-	-0.0408464	0.00675039	1.4684e-09	17902	COPD	0	0	0	0	0
	cg13566336	16	30367660	CD2BP2;CD2BP2	-	-0.0624048	0.0103139	1.47227e-09	17902	COPD	0	0	0	1	0
	cg10581381	2	239498076	NA	-	-0.0403832	0.00667436	1.47268e-09	17902	COPD	0	0	0	0	0
	cg27347036	1	22269666	NA	+	-0.0370769	0.00612794	1.47302e-09	17902	COPD	0	0	0	0	0
	cg03673969	7	133598167	EXOC4	+	-0.0457949	0.00756887	1.47337e-09	17902	COPD	0	0	0	0	0
	cg24261666	1	181412476	NA	-	-0.0408675	0.00675453	1.4738e-09	17902	COPD	0	0	0	0	0
	cg07622712	14	88461259	GALC	-	-0.0307521	0.00508276	1.47475e-09	17902	COPD	0	0	0	0	0
	cg16672782	3	95425173	NA	-	0.028165	0.00465525	1.47589e-09	17902	COPD	0	0	0	0	0
	cg01154162	17	7900700	NA	-	0.0339453	0.00561086	1.47791e-09	17902	COPD	0	0	0	0	0
	cg14018141	17	72480644	CD300A	-	-0.0570255	0.00942639	1.48129e-09	17902	COPD	0	0	0	0	0
	cg24032666	8	24814035	NEFL;NEFL	-	0.0260122	0.00430008	1.48432e-09	17902	COPD	0	0	0	0	0
	cg05496913	5	130618957	CDC42SE2;CDC42SE2	-	-0.0314635	0.00520143	1.48638e-09	17902	COPD	0	0	0	0	0
	cg03252829	6	39282164	KCNK17;KCNK17;KCNK17;KCNK17	+	0.026462	0.00437462	1.48649e-09	17902	COPD	0	0	0	0	0
	cg14973995	4	2935692	MFSD10;MFSD10;MFSD10	-	-0.0278174	0.00459876	1.48745e-09	17902	COPD	0	0	0	0	0
	cg07750582	10	54299562	NA	-	-0.0429608	0.00710231	1.48782e-09	17902	COPD	0	0	0	0	0
	cg17037399	12	57525076	LRP1	+	-0.0513367	0.00848706	1.48808e-09	17902	COPD	0	0	0	0	0
	cg02378183	10	99474878	MARVELD1;MARVELD1	-	-0.0554591	0.00916883	1.48961e-09	17902	COPD	0	0	0	0	0
	cg25410668	1	28241577	RPA2	-	0.042875	0.00708842	1.49018e-09	17902	COPD	0	0	0	0	0
	cg04559928	7	102056278	LOC100630923;PRKRIP1	+	-0.0225348	0.00372562	1.49019e-09	17902	COPD	0	0	0	0	0
	cg15331260	12	110461411	ANKRD13A	+	0.054153	0.00895339	1.49266e-09	17902	COPD	0	0	0	0	0
	cg02533966	13	87781746	NA	-	-0.0368791	0.0060976	1.49443e-09	17902	COPD	0	0	0	0	0
	cg16626012	17	19437181	SLC47A1;SLC47A1	+	0.0192078	0.0031759	1.49579e-09	17902	COPD	0	0	0	0	0
	cg08870194	2	213403502	ERBB4;ERBB4	+	0.0279129	0.00461533	1.49689e-09	17902	COPD	0	0	0	0	0
	cg23168977	18	8049303	PTPRM;PTPRM	+	-0.0250655	0.00414452	1.49692e-09	17902	COPD	0	0	0	0	0
	cg18512769	22	50825141	PPP6R2;PPP6R2;PPP6R2;PPP6R2	+	0.0342708	0.0056666	1.49703e-09	17902	COPD	0	0	0	0	0
	cg14762528	13	101746298	NALCN	-	-0.0390299	0.00645355	1.49734e-09	17902	COPD	0	0	0	0	0
	cg06631881	2	3675626	COLEC11;COLEC11;COLEC11;COLEC11;COLEC11;COLEC11;COLEC11;COLEC11;COLEC11;COLEC11;COLEC11	-	-0.0410931	0.00679478	1.49801e-09	17902	COPD	0	0	0	0	0
	cg09107367	14	21058762	RNASE12;RNASE11;LOC254028	+	0.028744	0.00475286	1.49819e-09	17902	COPD	0	0	0	0	0
	cg10324292	4	122612041	ANXA5	-	-0.0424197	0.00701442	1.5003e-09	17902	COPD	0	0	0	0	0
	cg22497969	1	3143018	PRDM16;PRDM16	+	0.0242599	0.00401157	1.50044e-09	17902	COPD	0	0	0	0	0
	cg27534671	13	52979688	THSD1;THSD1	-	0.0316239	0.00522932	1.501e-09	17902	COPD	0	0	0	0	0
	cg07821529	1	240662293	GREM2;MIR1273E	+	-0.0435466	0.00720145	1.50568e-09	17902	COPD	0	0	0	0	0
	cg10621017	22	19874916	TXNRD2	+	0.0507512	0.00839306	1.50675e-09	17902	COPD	0	0	0	0	0
	cg07619954	5	141338444	PCDH12;PCDH12	+	-0.052401	0.00866594	1.50707e-09	17902	COPD	0	0	0	0	0
	cg11778563	19	18531353	SSBP4;SSBP4	-	-0.0307548	0.00508615	1.50712e-09	17902	COPD	0	0	0	0	0
	cg03031959	9	85677921	RASEF;RASEF	-	0.0183941	0.00304214	1.51041e-09	17902	COPD	0	0	0	0	0
	cg20098244	13	74702420	KLF12	-	-0.030338	0.00501753	1.51061e-09	17902	COPD	0	0	0	0	0
	cg01678172	14	59932146	GPR135	-	0.0291404	0.00481961	1.51232e-09	17902	COPD	0	0	0	0	0
	cg01809797	22	31796612	DRG1	+	-0.0500216	0.00827324	1.51249e-09	17902	COPD	0	0	0	0	0
	cg24397360	12	67984167	NA	+	0.0254343	0.00420676	1.51375e-09	17902	COPD	0	0	0	0	0
	cg06013833	11	123111851	NA	-	-0.0465675	0.00770228	1.5149e-09	17902	COPD	0	0	0	0	0
	cg15030090	8	8930709	NA	-	0.0262143	0.00433588	1.51539e-09	17902	COPD	0	0	0	0	0
	cg01886988	11	312560	IFITM1	+	-0.0409689	0.00677634	1.51555e-09	17902	COPD	0	0	0	0	0
	cg24667400	6	122816886	PKIB;PKIB;PKIB	+	0.0391981	0.00648366	1.51745e-09	17902	COPD	0	0	0	0	0
	cg07181754	2	112896214	FBLN7;FBLN7;FBLN7;FBLN7	-	0.0283371	0.00468722	1.51806e-09	17902	COPD	0	0	0	0	0
	cg06407284	5	176562036	NSD1;NSD1	+	-0.0369545	0.00611316	1.523e-09	17902	COPD	0	0	0	0	0
	cg08256536	8	124215129	FAM83A;FAM83A;LOC100131726	+	-0.0306195	0.00506521	1.52313e-09	17902	COPD	0	0	0	0	0
	cg17036641	3	52723544	GNL3;GNL3;GNL3;SNORD19B	+	-0.0367271	0.00607555	1.5232e-09	17902	COPD	0	0	0	0	0
	cg06326646	10	105025646	NA	-	0.0374176	0.00618982	1.5235e-09	17902	COPD	0	0	0	1	0
	cg21021065	11	122106630	NA	+	-0.0342768	0.00567036	1.52463e-09	17902	COPD	0	0	0	0	0
	cg08022502	15	91479023	UNC45A;UNC45A	+	-0.0325491	0.00538473	1.52652e-09	17902	COPD	0	0	0	0	0
	cg06628136	17	46131332	NFE2L1	-	-0.0495708	0.0082008	1.52728e-09	17902	COPD	0	0	0	0	0
	cg25865528	19	35987074	NA	+	-0.0475717	0.00787016	1.5278e-09	17902	COPD	0	0	0	0	0
	cg00912598	2	25475287	DNMT3A;DNMT3A;DNMT3A	-	0.0267983	0.00443347	1.52798e-09	17902	COPD	0	0	0	0	0
	cg18635429	14	90087036	NA	-	-0.0421536	0.00697402	1.52962e-09	17902	COPD	0	0	0	1	0
	cg05896295	19	41812492	HNRNPUL1;HNRNPUL1	-	-0.0387024	0.00640314	1.53047e-09	17902	COPD	0	0	0	0	0
	cg26930813	5	179033748	RUFY1;RUFY1;RUFY1	+	-0.0546193	0.00903658	1.53091e-09	17902	COPD	0	0	0	0	0
	cg09143103	10	15286861	FAM171A1	-	-0.0408744	0.00676299	1.53474e-09	17902	COPD	0	0	0	0	0
	cg14067396	22	37644539	NA	+	-0.040714	0.00673662	1.53625e-09	17902	COPD	0	0	0	0	0
	cg01667946	7	99755680	C7orf43	+	-0.037604	0.00622204	1.53635e-09	17902	COPD	0	0	0	0	0
	cg02302956	6	11713286	NA	+	-0.032546	0.00538518	1.53688e-09	17902	COPD	0	0	0	0	0
	cg04418630	6	36980083	FGD2	+	-0.0467893	0.00774208	1.5379e-09	17902	COPD	0	0	0	0	0
	cg17991436	6	117198281	RFX6	+	0.0244929	0.00405283	1.53867e-09	17902	COPD	0	0	0	0	0
	cg13035650	4	37684781	RELL1;RELL1	-	-0.0330898	0.00547541	1.53952e-09	17902	COPD	0	0	0	0	0
	cg09049861	20	57468968	GNAS;GNAS;GNAS;GNAS;GNAS;GNAS;GNAS;GNAS;GNAS;GNAS;GNAS;GNAS;GNAS	-	-0.0340396	0.0056327	1.54071e-09	17902	COPD	0	0	0	0	0
	cg13446335	6	106611466	NA	+	-0.0256729	0.00424827	1.54143e-09	17902	COPD	0	0	0	0	0
	cg16924248	17	55678838	LOC101927539;MSI2;MSI2	+	0.0515248	0.00852654	1.54388e-09	17902	COPD	0	0	0	1	0
	cg24188561	19	39387769	SIRT2;SIRT2	-	0.0463448	0.00766934	1.54395e-09	17902	COPD	0	0	0	0	0
	cg09290735	8	125985757	ZNF572	-	0.0256986	0.00425272	1.54414e-09	17902	COPD	0	0	0	0	0
	cg02722435	8	28923626	NA	-	0.0564905	0.00934861	1.54597e-09	17902	COPD	0	0	0	0	0
	cg24135088	12	27361176	NA	-	-0.0424375	0.00702309	1.54679e-09	17902	COPD	0	0	0	0	0
	cg15251319	3	194836302	C3orf21	-	0.0407354	0.00674171	1.54942e-09	17902	COPD	0	0	0	0	0
	cg13066954	9	116355259	RGS3;RGS3;RGS3;RGS3;RGS3;RGS3;RGS3;RGS3;RGS3	+	-0.0381115	0.00630754	1.55029e-09	17902	COPD	0	0	0	0	0
	cg10566778	19	57183241	ZNF835	+	0.0176165	0.00291558	1.55036e-09	17902	COPD	0	0	0	0	0
	cg15369228	12	4250072	NA	+	-0.0534113	0.00883998	1.55217e-09	17902	COPD	0	0	0	0	0
	cg12661000	10	122367771	MIR5694	-	-0.0380311	0.00629453	1.55299e-09	17902	COPD	0	0	0	0	0
	cg03062284	2	122994061	NA	+	-0.0512249	0.00847837	1.55386e-09	17902	COPD	0	0	0	0	0
	cg14311811	18	29077863	DSG2	+	0.0308519	0.00510651	1.55544e-09	17902	COPD	0	0	0	0	0
	cg14218167	13	107214319	ARGLU1	+	-0.0122506	0.0020277	1.55604e-09	17902	COPD	0	0	0	0	0
	cg16696044	7	130636436	LINC-PINT;LINC-PINT;LINC-PINT;LINC-PINT;LINC-PINT;LINC-PINT;LINC-PINT;LINC-PINT	-	-0.0381842	0.00632032	1.55716e-09	17902	COPD	0	0	0	0	0
	cg26038971	3	14185774	NA	-	-0.0277464	0.00459271	1.55798e-09	17902	COPD	0	0	0	0	0
	cg26249100	12	123350969	VPS37B	-	0.0516461	0.00854897	1.55992e-09	17902	COPD	0	0	0	0	0
	cg04390523	13	78493100	EDNRB;EDNRB;EDNRB	-	0.0269337	0.00445834	1.56005e-09	17902	COPD	0	0	0	0	0
	cg03711673	1	208076256	CD34;CD34	+	0.0442956	0.00733302	1.56612e-09	17902	COPD	0	0	0	0	0
	cg13136287	6	3868172	NA	-	-0.0456422	0.00755598	1.56634e-09	17902	COPD	0	0	0	0	0
	cg10159915	3	55385329	NA	+	-0.0375107	0.00620986	1.5667e-09	17902	COPD	0	0	0	0	0
	cg07586792	2	40698641	SLC8A1	-	-0.0207318	0.00343213	1.56684e-09	17902	COPD	0	0	0	0	0
	cg10646243	22	37945126	NA	-	-0.058511	0.0096867	1.5682e-09	17902	COPD	0	0	0	0	0
	cg18703361	7	106062067	NA	+	-0.0400158	0.00662515	1.57173e-09	17902	COPD	0	0	0	0	0
	cg08408668	19	1173241	SBNO2	-	-0.0503744	0.00834034	1.57303e-09	17902	COPD	0	0	0	0	0
	cg10470891	5	125338217	NA	-	-0.0156364	0.00258892	1.57431e-09	17902	COPD	0	0	0	0	0
	cg11390659	10	72990169	UNC5B;UNC5B	+	-0.0524775	0.00868878	1.57471e-09	17902	COPD	0	0	0	0	0
	cg08705753	12	27485144	ARNTL2;ARNTL2;ARNTL2;ARNTL2;ARNTL2	+	-0.0445664	0.00737914	1.57639e-09	17902	COPD	0	0	0	0	0
	cg00692161	5	139783776	ANKHD1;ANKHD1;ANKHD1;ANKHD1;ANKHD1-EIF4EBP3	+	-0.0450067	0.00745221	1.57772e-09	17902	COPD	0	0	0	0	0
	cg13815445	11	88028475	CTSC	-	-0.0279182	0.00462273	1.57808e-09	17902	COPD	0	0	0	0	0
	cg02663635	12	127752925	NA	-	-0.0322806	0.00534534	1.58114e-09	17902	COPD	0	0	0	0	0
	cg10207189	13	51185590	NA	-	0.0418167	0.00692487	1.58504e-09	17902	COPD	0	0	0	1	0
	cg13001289	17	1415550	INPP5K;INPP5K;INPP5K	-	-0.0523662	0.008672	1.5859e-09	17902	COPD	0	0	0	0	0
	cg00470050	15	72206554	MYO9A	-	-0.0333091	0.00551621	1.5873e-09	17902	COPD	0	0	0	0	0
	cg19453093	14	88655985	KCNK10;KCNK10;KCNK10	+	-0.034539	0.00571991	1.58734e-09	17902	COPD	0	0	0	0	0
	cg22770911	10	8101307	GATA3;GATA3	+	-0.0506398	0.00838643	1.58818e-09	17902	COPD	0	0	0	0	0
	cg25553532	6	52055432	IL17A	-	-0.0500648	0.00829123	1.5884e-09	17902	COPD	0	0	0	0	0
	cg23488296	17	3702030	ITGAE	-	0.0486498	0.00805698	1.58894e-09	17902	COPD	0	0	0	0	0
	cg04563813	22	18586766	NA	+	-0.0419554	0.00694836	1.5895e-09	17902	COPD	0	0	0	0	0
	cg09903779	2	10258293	NA	+	-0.0398731	0.00660356	1.58988e-09	17902	COPD	0	0	0	0	0
	cg15461193	2	134425080	NA	-	-0.0364257	0.00603264	1.5902e-09	17902	COPD	0	0	0	0	0
	cg06417962	11	507970	RNH1;RNH1;RNH1;RNH1;RNH1;RNH1;RNH1;RNH1	+	-0.0278292	0.00460902	1.59126e-09	17902	COPD	0	0	1	0	0
	cg24699588	5	158637000	RNF145;RNF145;RNF145	-	-0.0456467	0.00756001	1.59197e-09	17902	COPD	0	0	0	0	0
	cg18836624	20	1307659	SDCBP2;SDCBP2;FKBP1A-SDCBP2;SDCBP2-AS1;SDCBP2-AS1;SDCBP2-AS1	+	-0.0481388	0.00797285	1.5927e-09	17902	COPD	0	0	0	0	0
	cg02917867	19	1265999	NA	+	-0.0389444	0.00645016	1.59375e-09	17902	COPD	0	0	0	0	0
	cg21281892	11	10590487	LYVE1;MRVI1-AS1;MRVI1-AS1;MRVI1-AS1;MRVI1-AS1	-	-0.0459345	0.00760814	1.59563e-09	17902	COPD	0	0	0	0	0
	cg01384488	10	134599809	NKX6-2	+	0.0269849	0.00446952	1.59564e-09	17902	COPD	0	0	0	0	0
	cg00793655	9	113342021	SVEP1;SVEP1	-	0.0342879	0.00567912	1.5958e-09	17902	COPD	0	0	0	0	0
	cg24603102	8	119011173	EXT1	+	-0.0296864	0.00491705	1.59668e-09	17902	COPD	0	0	0	0	0
	cg25247520	8	128808017	MIR1204;PVT1	+	-0.040593	0.00672361	1.59725e-09	17902	COPD	0	0	0	0	0
	cg14317285	3	181444870	SOX2OT	+	0.0250784	0.00415415	1.60146e-09	17902	COPD	0	0	0	1	0
	cg07945582	7	26206579	NFE2L3	+	-0.0284271	0.00470885	1.60162e-09	17902	COPD	0	0	0	0	0
	cg23200218	19	39050485	RYR1;RYR1	+	-0.0371519	0.00615423	1.60295e-09	17902	COPD	0	0	0	0	0
	cg12862231	5	149466091	CSF1R	-	-0.0441979	0.00732155	1.60414e-09	17902	COPD	0	0	0	0	0
	cg08748033	4	165111372	2001-03-01	+	-0.0330268	0.00547118	1.60599e-09	17902	COPD	0	0	0	0	0
	cg27528660	8	72987924	TRPA1	+	0.0273601	0.00453248	1.60644e-09	17902	COPD	0	0	0	0	0
	cg15496866	6	40491590	LRFN2	+	-0.0496694	0.0082283	1.60681e-09	17902	COPD	0	0	0	0	0
	cg20282814	1	43423072	SLC2A1	+	-0.0342215	0.0056694	1.60917e-09	17902	COPD	0	0	0	0	0
	cg12192635	10	112534277	RBM20	+	-0.049591	0.00821598	1.61177e-09	17902	COPD	0	0	0	0	0
	cg23729691	22	40357596	GRAP2;GRAP2;GRAP2;GRAP2;GRAP2	-	-0.0380995	0.00631215	1.61191e-09	17902	COPD	0	0	0	0	0
	cg08973955	17	64510584	PRKCA	-	-0.0357808	0.00592815	1.61355e-09	17902	COPD	0	0	0	0	0
	cg22431883	7	130042701	CEP41;CEP41;CEP41;CEP41	+	0.0435069	0.00720824	1.61384e-09	17902	COPD	0	0	0	0	0
	cg10867193	19	5968290	RANBP3;RANBP3;RANBP3;RANBP3	+	-0.0486919	0.00806751	1.61545e-09	17902	COPD	0	0	0	0	0
	cg27032146	7	96652115	DLX5	-	0.0235766	0.0039066	1.62013e-09	17902	COPD	0	0	0	0	0
	cg03206537	20	44521739	CTSA;CTSA;CTSA	+	-0.0288051	0.00477297	1.62036e-09	17902	COPD	0	0	0	0	0
	cg08658350	11	128366822	ETS1;ETS1;ETS1	+	-0.024463	0.00405357	1.62157e-09	17902	COPD	0	0	0	0	0
	cg23667734	17	34998374	NA	+	0.0264889	0.00438935	1.62286e-09	17902	COPD	0	0	0	0	0
	cg02360305	8	24813182	NEFL	+	0.0302435	0.00501153	1.62308e-09	17902	COPD	0	0	0	0	0
	cg11425788	1	60136100	FGGY;FGGY	-	-0.0285941	0.0047383	1.62418e-09	17902	COPD	0	0	0	0	0
	cg06994787	16	11834960	TXNDC11	+	-0.0357939	0.00593178	1.62846e-09	17902	COPD	0	0	0	0	0
	cg08943010	15	99490061	IGF1R;IGF1R	-	-0.0357211	0.00591987	1.62991e-09	17902	COPD	0	0	0	1	0
	cg11344352	19	45927696	ERCC1;ERCC1;ERCC1	+	-0.0331545	0.00549458	1.63051e-09	17902	COPD	0	0	0	0	0
	cg23551917	3	45077070	CLEC3B	-	0.0547106	0.00906701	1.63066e-09	17902	COPD	0	0	0	0	0
	cg14341014	6	131461133	NA	+	0.0444175	0.00736132	1.63193e-09	17902	COPD	0	0	0	0	0
	cg05001498	10	25583397	GPR158	+	-0.0377469	0.00625594	1.63339e-09	17902	COPD	0	0	0	0	0
	cg13856833	3	156506013	LINC00886	+	-0.0322171	0.00533973	1.63625e-09	17902	COPD	0	0	0	0	0
	cg15485700	1	117421329	NA	-	0.0301065	0.00498994	1.63661e-09	17902	COPD	0	0	0	0	0
	cg15407723	20	61846439	YTHDF1	+	-0.0399757	0.00662571	1.63675e-09	17902	COPD	0	0	0	0	0
	cg16739092	20	17519424	BFSP1;BFSP1;BFSP1;BFSP1	-	-0.0196886	0.00326331	1.63782e-09	17902	COPD	0	0	0	0	0
	cg15302376	2	25560263	DNMT3A;DNMT3A;DNMT3A	-	0.0447764	0.00742152	1.6379e-09	17902	COPD	0	0	0	0	0
	cg01556466	7	31146260	ADCYAP1R1	+	-0.0675351	0.0111937	1.63811e-09	17902	COPD	0	0	0	0	0
	cg26751356	13	112712635	NA	-	0.0285176	0.00472677	1.63882e-09	17902	COPD	0	0	0	0	0
	cg16958695	1	202131884	PTPN7;PTPN7;PTPN7;PTPN7	-	-0.0511193	0.00847299	1.63902e-09	17902	COPD	0	0	0	0	0
	cg17206161	6	36989860	FGD2	+	-0.0502554	0.00832995	1.64007e-09	17902	COPD	0	0	0	0	0
	cg19180769	8	81260592	NA	-	-0.0364797	0.00604661	1.64014e-09	17902	COPD	0	0	0	0	0
	cg17091361	17	15245076	TEKT3	+	0.0288269	0.0047782	1.64113e-09	17902	COPD	0	0	0	0	0
	cg15959113	5	167655079	TENM2	-	0.0157279	0.00260698	1.64114e-09	17902	COPD	0	0	0	0	0
	cg20779757	15	90358527	ANPEP	-	0.0277849	0.00460558	1.64237e-09	17902	COPD	0	0	0	0	0
	cg08451900	1	6094509	KCNAB2;KCNAB2;KCNAB2;KCNAB2;KCNAB2	-	-0.0665815	0.0110365	1.64268e-09	17902	COPD	0	0	0	0	0
	cg02139965	5	169739749	NA	-	-0.0312201	0.00517523	1.64512e-09	17902	COPD	0	0	0	0	0
	cg18929251	7	107744567	LAMB4	-	-0.0318419	0.00527842	1.64655e-09	17902	COPD	0	0	0	0	0
	cg00050692	2	25524877	DNMT3A;DNMT3A;DNMT3A	-	-0.0418213	0.00693279	1.64731e-09	17902	COPD	0	0	0	0	0
	cg07104583	2	65459346	ACTR2;ACTR2	+	-0.0344995	0.00571926	1.6496e-09	17902	COPD	0	0	0	0	0
	cg23786205	10	77057425	NA	-	-0.0363866	0.00603227	1.65138e-09	17902	COPD	0	0	0	0	0
	cg04944536	12	116756890	NA	+	0.0412175	0.00683315	1.6514e-09	17902	COPD	0	0	0	0	0
	cg22350438	1	33150185	SYNC;RBBP4;SYNC;RBBP4;RBBP4	+	-0.0372528	0.00617593	1.65193e-09	17902	COPD	0	0	0	0	0
	cg04415176	2	176957842	HOXD13	+	0.0149798	0.00248344	1.65259e-09	17902	COPD	0	0	0	0	0
	cg10583674	18	68157112	NA	-	-0.0364488	0.00604272	1.65266e-09	17902	COPD	0	0	0	0	0
	cg14484016	1	180915632	NA	+	0.0454176	0.00752975	1.65381e-09	17902	COPD	0	0	0	0	0
	cg11579146	12	4385029	CCND2-AS1;CCND2	-	-0.0333365	0.00552705	1.65617e-09	17902	COPD	0	0	0	0	0
	cg03301498	19	39889222	MED29	-	-0.0454557	0.00753641	1.6565e-09	17902	COPD	0	0	0	0	0
	cg17594913	18	7879771	PTPRM;PTPRM	+	-0.0399593	0.00662528	1.65808e-09	17902	COPD	0	0	0	0	0
	cg09411730	11	65190946	NEAT1	-	-0.0281069	0.00466024	1.65933e-09	17902	COPD	0	0	0	0	0
	cg05640676	12	68513016	NA	-	-0.0320607	0.00531589	1.6604e-09	17902	COPD	0	0	0	0	0
	cg03721352	1	26087527	MAN1C1;MAN1C1	+	-0.0449154	0.00744736	1.66099e-09	17902	COPD	0	0	0	0	0
	cg17708685	20	62666933	LINC00176;LINC00176	+	-0.0444655	0.00737277	1.66109e-09	17902	COPD	0	0	0	0	0
	cg04411625	14	105953462	CRIP1	-	-0.0265363	0.00440003	1.6622e-09	17902	COPD	0	0	0	0	0
	cg06742778	4	15374950	C1QTNF7;C1QTNF7	-	-0.059115	0.00980209	1.66302e-09	17902	COPD	0	0	0	0	0
	cg01557297	14	23822017	SLC22A17;SLC22A17;SLC22A17	+	0.0245978	0.00407877	1.66463e-09	17902	COPD	0	0	0	0	0
	cg16261857	18	57634307	NA	+	-0.0437536	0.00725516	1.66466e-09	17902	COPD	0	0	0	0	0
	cg23012133	11	72320716	PDE2A;PDE2A;PDE2A;PDE2A	+	-0.0587361	0.00973958	1.66494e-09	17902	COPD	0	0	0	0	0
	cg05555337	17	46669113	LOC404266;HOXB5;LOC404266;LOC404266;LOC404266	+	-0.0275895	0.00457498	1.66637e-09	17902	COPD	0	0	0	0	0
	cg16887264	4	147561775	POU4F2	+	0.0226023	0.00374818	1.66975e-09	17902	COPD	0	0	0	0	0
	cg24610763	6	43817379	NA	+	-0.0433669	0.00719164	1.66982e-09	17902	COPD	0	0	0	0	0
	cg21069962	1	28471395	NA	-	-0.0430934	0.00714645	1.67132e-09	17902	COPD	0	0	0	0	0
	cg25873494	20	17973930	NA	+	-0.0181367	0.00300778	1.67254e-09	17902	COPD	0	0	0	0	0
	cg10428881	14	81770194	STON2;STON2	-	-0.0503756	0.00835434	1.67319e-09	17902	COPD	0	0	0	0	0
	cg11299964	9	128469783	MAPKAP1;MAPKAP1;MAPKAP1;MAPKAP1;MAPKAP1;MAPKAP1	+	-0.0332981	0.00552231	1.67455e-09	17902	COPD	0	0	0	0	0
	cg08641278	10	73848764	SPOCK2;SPOCK2;SPOCK2;SPOCK2	-	0.0228802	0.0037946	1.67516e-09	17902	COPD	0	0	0	0	0
	cg02456226	10	18429703	CACNB2;CACNB2;CACNB2;CACNB2;CACNB2;CACNB2	-	0.0262674	0.00435642	1.67619e-09	17902	COPD	0	0	0	1	0
	cg01027411	19	45579986	ZNF296	+	-0.0351871	0.00583578	1.67643e-09	17902	COPD	0	0	0	0	0
	cg12020486	7	130113748	NA	-	-0.0426431	0.00707258	1.67845e-09	17902	COPD	0	0	0	0	0
	cg25920406	10	35929369	FZD8	+	0.0205825	0.00341372	1.67871e-09	17902	COPD	0	0	0	0	0
	cg09187087	11	45203304	PRDM11;PRDM11;PRDM11;PRDM11;PRDM11;PRDM11	+	0.0328506	0.00544853	1.67935e-09	17902	COPD	0	0	0	0	0
	cg03753331	2	115919006	DPP10;DPP10	-	0.0201844	0.00334779	1.68029e-09	17902	COPD	0	0	0	0	0
	cg25714573	8	57905184	IMPAD1	-	-0.0412216	0.00683706	1.68077e-09	17902	COPD	0	0	0	0	0
	cg26946015	16	66178419	NA	+	-0.0482282	0.00799921	1.6809e-09	17902	COPD	0	0	0	0	0
	cg00951869	14	24805349	ADCY4;RIPK3	+	-0.0566111	0.00938998	1.68341e-09	17902	COPD	0	0	0	0	0
	cg25452273	15	75335524	PPCDC;PPCDC;PPCDC;PPCDC;PPCDC;PPCDC;PPCDC	+	-0.0297158	0.00492895	1.68393e-09	17902	COPD	0	0	0	0	0
	cg04096150	15	40098188	GPR176	-	-0.0363481	0.00602927	1.68632e-09	17902	COPD	0	0	0	0	0
	cg22677650	19	3675627	PIP5K1C	-	-0.0638338	0.0105886	1.68674e-09	17902	COPD	0	0	0	0	0
	cg20194314	13	28503060	NA	-	0.025988	0.00431093	1.6885e-09	17902	COPD	0	0	0	0	0
	cg12828896	15	45005365	B2M	-	-0.0184913	0.00306739	1.68889e-09	17902	COPD	0	0	0	1	0
	cg10950251	1	204466432	NA	+	-0.0342337	0.00567884	1.68959e-09	17902	COPD	0	0	0	0	0
	cg26188729	7	20331146	NA	-	-0.0352911	0.00585427	1.68974e-09	17902	COPD	0	0	0	0	0
	cg22667208	9	17578847	SH3GL2	-	0.0249963	0.00414653	1.69009e-09	17902	COPD	0	0	0	0	0
	cg02802514	6	33173134	HSD17B8	-	-0.0354572	0.00588188	1.69045e-09	17902	COPD	0	0	0	0	0
	cg00980784	17	47287577	ABI3;GNGT2;ABI3	-	-0.035187	0.00583745	1.69459e-09	17902	COPD	0	0	0	0	0
	cg13113967	14	99998140	CCDC85C	+	-0.0417637	0.00692877	1.69698e-09	17902	COPD	0	0	0	0	0
	cg05413022	11	4081545	STIM1;STIM1;STIM1	+	-0.0371916	0.00617038	1.69844e-09	17902	COPD	0	0	0	0	0
	cg06798531	11	47961100	NA	+	-0.0440739	0.00731226	1.69897e-09	17902	COPD	0	0	0	0	0
	cg07139509	14	70038717	C14orf162	+	0.0223611	0.00370995	1.69957e-09	17902	COPD	0	0	0	0	0
	cg23884801	3	55384235	NA	-	-0.0379882	0.00630286	1.7017e-09	17902	COPD	0	0	0	0	0
	cg27191786	2	139233103	NA	-	-0.0363835	0.00603663	1.70174e-09	17902	COPD	0	0	0	0	0
	cg08691422	17	7588787	TP53;WRAP53;TP53;TP53;TP53	-	-0.034767	0.00576856	1.70321e-09	17902	COPD	0	0	0	0	0
	cg16051589	9	5438508	PLGRKT	+	-0.0392488	0.00651251	1.70638e-09	17902	COPD	0	0	0	0	0
	cg08713439	1	6839488	NA	+	-0.0354316	0.00587924	1.70759e-09	17902	COPD	0	0	0	0	0
	cg02270010	5	175958651	RNF44	+	-0.0250051	0.00414923	1.70897e-09	17902	COPD	0	0	0	0	0
	cg01771061	2	106055058	FHL2;FHL2	+	-0.0560052	0.00929348	1.71056e-09	17902	COPD	0	0	0	0	0
	cg09709426	3	45911521	LZTFL1;LZTFL1	+	0.0261413	0.0043383	1.7168e-09	17902	COPD	0	0	0	1	0
	cg10712491	7	1610757	PSMG3;PSMG3;PSMG3-AS1;PSMG3-AS1;PSMG3-AS1	-	-0.0314502	0.00521942	1.71761e-09	17902	COPD	0	0	0	0	0
	cg20107395	20	53092334	DOK5;DOK5	+	0.0306316	0.00508365	1.71864e-09	17902	COPD	0	0	0	0	0
	cg08441806	10	134599149	NKX6-2	-	0.0228317	0.00378919	1.71902e-09	17902	COPD	0	0	0	0	0
	cg24136314	4	41694736	LIMCH1;LIMCH1;LIMCH1;LIMCH1;LIMCH1	-	-0.0269645	0.00447528	1.72196e-09	17902	COPD	0	0	0	0	0
	cg24403338	20	31366437	DNMT3B;DNMT3B;DNMT3B;DNMT3B	-	-0.0316198	0.00524794	1.72223e-09	17902	COPD	0	0	0	0	0
	cg17630392	5	32712623	NPR3	-	0.0265094	0.00440003	1.72616e-09	17902	COPD	0	0	0	0	0
	cg07009835	16	70720133	MTSS1L	-	0.0332019	0.00551096	1.72735e-09	17902	COPD	0	0	0	0	0
	cg02658964	3	128903787	CNBP;CNBP;CNBP;CNBP;CNBP;CNBP	-	-0.0310357	0.00515146	1.72795e-09	17902	COPD	0	0	0	0	0
	cg03469437	8	14711189	MIR383;SGCZ	-	-0.0232293	0.00385583	1.72975e-09	17902	COPD	0	0	0	0	0
	cg06113668	15	44212926	FRMD5;FRMD5;FRMD5;FRMD5	-	-0.0390122	0.00647563	1.72987e-09	17902	COPD	0	0	0	0	0
	cg00565882	2	38300707	CYP1B1	-	0.0249797	0.00414645	1.73094e-09	17902	COPD	0	0	0	0	0
	cg03558225	13	26328153	ATP8A2	-	-0.0343083	0.00569498	1.73152e-09	17902	COPD	0	0	0	0	0
	cg20351640	2	160654236	CD302	+	0.0252456	0.0041907	1.73268e-09	17902	COPD	0	0	0	0	0
	cg03283569	9	127963181	RABEPK;RABEPK	-	-0.0338363	0.00561682	1.73368e-09	17902	COPD	0	0	0	0	0
	cg23482724	14	101322548	MEG3;MEG3;MEG3;MEG3;MEG3;MEG3;MEG3;MEG3;MEG3;MEG3;MEG3;MEG3;MEG3;MEG3;MEG3	-	-0.0440982	0.00732037	1.73445e-09	17902	COPD	0	0	0	0	0
	cg20450423	17	1889906	RTN4RL1	+	-0.0513629	0.0085265	1.73584e-09	17902	COPD	0	0	0	0	0
	cg05099464	11	120302922	ARHGEF12	+	-0.0313367	0.00520209	1.73629e-09	17902	COPD	0	0	0	0	0
	cg22775831	4	114730643	NA	-	-0.0489172	0.00812066	1.73704e-09	17902	COPD	0	0	0	0	0
	cg05490616	19	12111658	NA	+	-0.0395415	0.00656446	1.73939e-09	17902	COPD	0	0	0	0	0
	cg12062175	6	56734221	DST	+	-0.0327611	0.00543886	1.73992e-09	17902	COPD	0	0	0	0	0
	cg17719317	4	6909606	NA	-	0.0241799	0.0040143	1.74093e-09	17902	COPD	0	0	0	0	0
	cg04762133	1	36474329	AGO3;AGO3	+	-0.0497983	0.00826742	1.74094e-09	17902	COPD	0	0	0	0	0
	cg23687000	21	38071673	SIM2;SIM2	+	0.0192894	0.00320249	1.74292e-09	17902	COPD	0	0	0	0	0
	cg02118824	1	230567414	NA	-	-0.029005	0.00481565	1.74496e-09	17902	COPD	0	0	0	0	0
	cg13487667	12	124434373	CCDC92	-	0.0620592	0.0103036	1.74505e-09	17902	COPD	0	0	0	0	0
	cg10758875	15	56725876	MNS1;TEX9	-	-0.0445028	0.00738889	1.74632e-09	17902	COPD	0	0	0	0	0
	cg08288503	3	16889869	NA	+	-0.0346472	0.00575261	1.74702e-09	17902	COPD	0	0	0	0	0
	cg19769080	2	44460827	PPM1B	+	-0.0339162	0.00563132	1.74811e-09	17902	COPD	0	0	0	0	0
	cg10429934	7	100751683	NA	+	-0.0395575	0.00656816	1.74977e-09	17902	COPD	0	0	0	0	0
	cg22112832	2	71098542	NA	-	-0.035058	0.00582123	1.75163e-09	17902	COPD	0	0	0	0	0
	cg22316297	17	1776503	RPA1	-	-0.0253205	0.00420441	1.7524e-09	17902	COPD	0	0	0	0	0
	cg14261336	10	73946374	ASCC1;ASCC1;ASCC1;ASCC1	-	0.033863	0.005623	1.75396e-09	17902	COPD	0	0	0	0	0
	cg03219159	8	103670106	NA	-	-0.0599928	0.00996205	1.75497e-09	17902	COPD	0	0	0	0	0
	cg13474639	9	104160145	MRPL50;ZNF189;ZNF189	-	-0.0319665	0.00530844	1.75839e-09	17902	COPD	0	0	0	0	0
	cg10598034	19	53073309	ZNF701	-	0.0290296	0.0048208	1.75913e-09	17902	COPD	0	0	0	0	0
	cg27315556	3	173115771	NLGN1	+	0.027271	0.00452891	1.76147e-09	17902	COPD	0	0	0	0	0
	cg07009376	6	28793219	NA	+	0.0267474	0.00444206	1.76297e-09	17902	COPD	0	0	0	0	0
	cg15292275	13	109149011	NA	+	0.0293193	0.00486952	1.76737e-09	17902	COPD	0	0	0	0	0
	cg22221870	21	42688675	FAM3B;FAM3B;FAM3B;FAM3B	+	0.0158046	0.00262497	1.76866e-09	17902	COPD	0	0	0	1	0
	cg07599366	16	89033692	CBFA2T3	+	0.0462197	0.00767694	1.77171e-09	17902	COPD	0	0	0	0	0
	cg11764399	21	47864791	PCNT	+	-0.0334534	0.00555653	1.77209e-09	17902	COPD	0	0	0	0	0
	cg05888879	3	172275886	NA	+	-0.0372797	0.00619258	1.77755e-09	17902	COPD	0	0	0	0	0
	cg09606941	2	190445880	SLC40A1	+	0.0217799	0.00361791	1.778e-09	17902	COPD	0	0	0	0	0
	cg22303074	1	231552856	EGLN1	-	-0.022306	0.00370531	1.77811e-09	17902	COPD	0	0	0	0	0
	cg26020069	6	52382441	TRAM2	-	-0.0377917	0.00627774	1.77864e-09	17902	COPD	0	0	0	0	0
	cg14008088	1	236055718	NA	-	-0.0551113	0.00915512	1.78114e-09	17902	COPD	0	0	0	0	0
	cg22104744	13	114829833	RASA3	-	-0.0317072	0.00526728	1.78201e-09	17902	COPD	0	0	0	0	0
	cg08094571	19	16682354	SLC35E1	-	-0.0491781	0.00817097	1.79328e-09	17902	COPD	0	0	0	0	0
	cg06937106	22	17645330	CECR5;CECR5-AS1;CECR5-AS1	+	-0.0442669	0.00735513	1.79463e-09	17902	COPD	0	0	0	0	0
	cg17092624	3	44690187	ZNF35	+	0.0288726	0.00479735	1.79529e-09	17902	COPD	0	0	0	0	0
	cg23196831	8	121137537	COL14A1;COL14A1	+	0.0278553	0.00462842	1.79662e-09	17902	COPD	0	0	0	0	0
	cg23566513	1	62698613	NA	-	-0.0395002	0.00656336	1.7971e-09	17902	COPD	0	0	0	0	0
	cg09476997	16	2087932	SLC9A3R2;SLC9A3R2	+	0.0241872	0.00401896	1.79723e-09	17902	COPD	0	0	0	0	0
	cg13912027	11	72759293	FCHSD2	-	0.0289581	0.0048117	1.79724e-09	17902	COPD	0	0	0	1	0
	cg12870016	10	3847895	NA	+	-0.0379334	0.00630308	1.79759e-09	17902	COPD	0	0	0	0	0
	cg04045079	4	148402408	EDNRA;EDNRA;EDNRA;EDNRA;EDNRA	-	0.0311255	0.00517194	1.79867e-09	17902	COPD	0	0	0	0	0
	cg10550302	5	31995926	PDZD2	+	0.041026	0.00681711	1.79928e-09	17902	COPD	0	0	0	0	0
	cg13464915	18	25757202	CDH2;CDH2	+	0.024061	0.00399818	1.80035e-09	17902	COPD	0	0	0	0	0
	cg12779150	16	89049838	NA	+	-0.0446878	0.00742573	1.80064e-09	17902	COPD	0	0	0	0	0
	cg04542721	15	52263056	LEO1;LEO1	-	-0.0372617	0.00619175	1.8008e-09	17902	COPD	0	0	0	0	0
	cg24161618	13	107449430	NA	-	-0.0240784	0.00400111	1.80101e-09	17902	COPD	0	0	0	0	0
	cg18374944	2	10794586	NOL10;NOL10;NOL10;NOL10;NOL10;NOL10;NOL10;NOL10	-	-0.0353589	0.0058756	1.80116e-09	17902	COPD	0	0	0	0	0
	cg22500555	3	159756996	NA	+	0.0292452	0.00485972	1.80165e-09	17902	COPD	0	0	0	1	0
	cg26648465	16	85676412	KIAA0182;KIAA0182	-	0.0251048	0.00417174	1.8021e-09	17902	COPD	0	0	0	0	0
	cg12364074	13	114916668	NA	+	-0.0317139	0.00527008	1.80337e-09	17902	COPD	0	0	0	0	0
	cg10161072	20	57562230	NELFCD	+	-0.0559082	0.0092909	1.8056e-09	17902	COPD	0	0	0	0	0
	cg10964367	8	1771973	ARHGEF10	-	0.0206187	0.00342648	1.80614e-09	17902	COPD	0	0	0	0	0
	cg19470964	15	91203934	LINC01585;CRTC3-AS1	+	-0.0305503	0.00507699	1.80698e-09	17902	COPD	0	0	0	0	0
	cg16792613	17	43324609	LOC100133991;FMNL1	-	-0.0399105	0.00663257	1.8075e-09	17902	COPD	0	0	0	0	0
	cg00412425	3	26664209	LRRC3B	-	0.0234612	0.00389898	1.80842e-09	17902	COPD	0	0	0	1	0
	cg19275754	10	16688827	RSU1;RSU1	+	-0.0266647	0.00443137	1.80855e-09	17902	COPD	0	0	0	0	0
	cg11901469	10	30348645	KIAA1462	-	0.0273718	0.00454911	1.81177e-09	17902	COPD	0	0	0	0	0
	cg13449778	1	179712298	FAM163A;FAM163A	-	0.0218473	0.00363106	1.81387e-09	17902	COPD	0	0	0	0	0
	cg11111372	7	105681937	NA	+	0.0373694	0.00621092	1.81444e-09	17902	COPD	0	0	0	0	0
	cg00366860	10	95654551	SLC35G1;SLC35G1	-	-0.0370878	0.00616415	1.81488e-09	17902	COPD	0	0	0	0	0
	cg27636058	11	57443308	ZDHHC5	-	-0.0330428	0.00549191	1.81557e-09	17902	COPD	0	0	0	0	0
	cg05852824	15	26543817	NA	-	-0.0567376	0.00943021	1.81608e-09	17902	COPD	0	0	0	1	0
	cg13340705	18	30091235	WBP11P1	+	-0.037263	0.00619341	1.81647e-09	17902	COPD	0	0	0	0	0
	cg15765334	17	25546334	NA	+	-0.0326845	0.00543249	1.81715e-09	17902	COPD	0	0	0	0	0
	cg13207340	11	62367441	MTA2	-	-0.0540944	0.00899137	1.81965e-09	17902	COPD	0	0	0	0	0
	cg13032706	12	121976673	KDM2B;KDM2B	+	-0.037542	0.00624015	1.82028e-09	17902	COPD	0	0	0	0	0
	cg12604950	1	180882287	KIAA1614	+	0.0304395	0.00505963	1.82085e-09	17902	COPD	0	0	0	0	0
	cg19314992	11	76614479	ACER3	-	-0.0366225	0.00608739	1.82115e-09	17902	COPD	0	0	0	0	0
	cg01329690	21	38580129	DSCR9	+	-0.042229	0.00701934	1.82155e-09	17902	COPD	0	0	0	0	0
	cg18053715	13	99049874	FARP1	+	-0.0393253	0.00653679	1.82269e-09	17902	COPD	0	0	0	0	0
	cg00651087	10	103539519	NA	+	0.0245678	0.0040838	1.8234e-09	17902	COPD	0	0	0	0	0
	cg01000422	16	47677874	PHKB;PHKB	+	0.0465909	0.00774466	1.82405e-09	17902	COPD	0	0	0	0	0
	cg27514080	20	4000201	NA	+	-0.0407372	0.00677193	1.82711e-09	17902	COPD	0	0	0	0	0
	cg26210267	4	668877	ATP5I	+	-0.0284239	0.00472509	1.82789e-09	17902	COPD	0	0	0	0	0
	cg10261512	7	4773628	FOXK1	-	0.0413038	0.00686625	1.82852e-09	17902	COPD	0	0	0	0	0
	cg10536999	7	26193109	NFE2L3	+	-0.0206078	0.00342594	1.83137e-09	17902	COPD	0	0	0	0	0
	cg07830557	19	4374239	SH3GL1	+	-0.0451144	0.00750016	1.8324e-09	17902	COPD	0	0	0	0	0
	cg26893816	5	33997223	AMACR;AMACR;AMACR;AMACR;AMACR	+	-0.0281026	0.00467228	1.83662e-09	17902	COPD	0	0	0	0	0
	cg23081527	2	235867063	SH3BP4	-	-0.0463181	0.00770086	1.83757e-09	17902	COPD	0	0	0	0	0
	cg22236459	22	34316340	LARGE;LARGE;LARGE;LARGE	+	0.019721	0.00327893	1.84007e-09	17902	COPD	0	0	0	0	0
	cg26468238	1	40470592	NA	+	-0.0467388	0.00777111	1.8404e-09	17902	COPD	0	0	0	0	0
	cg15294489	6	166050044	PDE10A;PDE10A	-	-0.0467192	0.00776791	1.84091e-09	17902	COPD	0	0	0	0	0
	cg03146595	19	11675777	NA	+	-0.048091	0.00799622	1.84279e-09	17902	COPD	0	0	0	0	0
	cg15102060	20	46122052	NA	-	-0.0347224	0.00577346	1.84367e-09	17902	COPD	0	0	0	0	0
	cg02660097	11	68866761	NA	-	0.0152953	0.00254349	1.85061e-09	17902	COPD	0	0	0	0	0
	cg19177771	4	142497249	NA	-	-0.0396386	0.00659159	1.85076e-09	17902	COPD	0	0	0	0	0
	cg17153382	8	59570327	NSMAF;NSMAF	+	-0.0333914	0.00555276	1.85098e-09	17902	COPD	0	0	0	1	0
	cg06679537	9	112210147	PTPN3;PTPN3;PTPN3;PTPN3	-	0.0281635	0.0046835	1.85273e-09	17902	COPD	0	0	0	0	0
	cg14297444	9	130978697	DNM1;DNM1	-	-0.0431036	0.00716804	1.85316e-09	17902	COPD	0	0	0	0	0
	cg15202091	14	21467158	LOC101929718;SLC39A2;SLC39A2	+	-0.047129	0.0078375	1.85346e-09	17902	COPD	0	0	0	0	0
	cg27337540	7	130698005	FLJ43663;FLJ43663	+	-0.0461373	0.00767265	1.85415e-09	17902	COPD	0	0	0	0	0
	cg04107175	1	154447339	NA	+	-0.0460504	0.00765825	1.8545e-09	17902	COPD	0	0	0	0	0
	cg02066547	15	60414216	NA	+	-0.03145	0.00523022	1.85509e-09	17902	COPD	0	0	0	0	0
	cg21301423	1	166447793	NA	-	-0.0284333	0.00472857	1.85549e-09	17902	COPD	0	0	0	0	0
	cg17045275	15	34031677	RYR3;RYR3	-	-0.0262273	0.00436175	1.85636e-09	17902	COPD	0	0	0	0	0
	cg15066323	6	39398866	KIF6;KIF6;KIF6;KIF6	-	0.0357465	0.00594498	1.85774e-09	17902	COPD	0	0	0	0	0
	cg07847863	13	53419963	PCDH8;PCDH8	+	0.0199021	0.00330994	1.85841e-09	17902	COPD	0	0	0	1	0
	cg15168019	10	6101234	IL2RA;IL2RA;IL2RA	+	-0.0315557	0.00524807	1.8587e-09	17902	COPD	0	0	0	0	0
	cg00944227	8	124215152	FAM83A;FAM83A;LOC100131726	+	-0.0296611	0.00493304	1.85947e-09	17902	COPD	0	0	0	0	0
	cg10238191	12	44769228	TMEM117;TMEM117;TMEM117;TMEM117	-	-0.0349525	0.00581308	1.85952e-09	17902	COPD	0	0	0	0	0
	cg06904938	1	151320381	RFX5;RFX5	-	-0.0431266	0.0071726	1.86024e-09	17902	COPD	0	0	0	0	0
	cg02843201	16	22103596	VWA3A	+	0.0540252	0.00898526	1.8606e-09	17902	COPD	0	0	0	0	0
	cg01396079	1	42601304	NA	+	-0.0440942	0.00733394	1.86407e-09	17902	COPD	0	0	0	0	0
	cg21338620	14	37641921	SLC25A21-AS1;SLC25A21;SLC25A21	+	0.0329939	0.00548783	1.8659e-09	17902	COPD	0	0	0	0	0
	cg18259253	5	60745986	ZSWIM6	-	-0.044349	0.00737664	1.86711e-09	17902	COPD	0	0	0	0	0
	cg26269286	14	103848982	NA	-	-0.0371012	0.00617121	1.86827e-09	17902	COPD	0	0	0	0	0
	cg11158057	1	239549798	NA	-	0.0274683	0.00456902	1.86961e-09	17902	COPD	0	0	0	0	0
	cg01241157	12	51418668	SLC11A2;SLC11A2;SLC11A2;SLC11A2;SLC11A2;SLC11A2;SLC11A2;SLC11A2	+	-0.0248057	0.0041262	1.87092e-09	17902	COPD	0	0	0	0	0
	cg03286609	5	76252218	CRHBP	-	-0.0221511	0.00368466	1.87122e-09	17902	COPD	0	0	0	0	0
	cg14809891	5	5739504	NA	-	-0.0285424	0.00474792	1.87318e-09	17902	COPD	0	0	0	0	0
	cg05081930	17	80239958	NA	+	-0.0386436	0.00642861	1.87725e-09	17902	COPD	0	0	0	0	0
	cg21503308	22	33445191	SYN3	-	-0.03845	0.00639646	1.87796e-09	17902	COPD	0	0	0	0	0
	cg20098659	12	10183364	CLEC9A;CLEC9A	-	0.029902	0.00497455	1.87967e-09	17902	COPD	0	0	0	0	0
	cg12246510	11	79152102	ODZ4	-	0.0209462	0.00348467	1.88012e-09	17902	COPD	0	0	0	0	0
	cg25674102	10	24684432	KIAA1217;KIAA1217;KIAA1217;KIAA1217	+	-0.0453217	0.00753988	1.88032e-09	17902	COPD	0	0	0	0	0
	cg23279522	2	66659348	NA	+	0.0173133	0.00288031	1.88074e-09	17902	COPD	0	0	0	0	0
	cg16445648	8	134103406	TG;SLA;SLA;SLA;SLA	-	0.0588848	0.00979702	1.88565e-09	17902	COPD	0	0	0	1	0
	cg24550149	1	55246954	TTC22	+	-0.0144512	0.00240434	1.88569e-09	17902	COPD	0	0	0	0	0
	cg02228185	17	3379567	ASPA;ASPA	+	0.0212889	0.00354199	1.88604e-09	17902	COPD	0	0	0	0	0
	cg03034093	21	15975664	LOC388813	+	-0.0378318	0.00629459	1.88864e-09	17902	COPD	0	0	0	0	0
	cg06499166	8	97272568	MTERF3;MTERF3	+	-0.0343709	0.00571901	1.89177e-09	17902	COPD	0	0	0	0	0
	cg04525552	7	30633394	GARS	+	-0.033052	0.00549961	1.89255e-09	17902	COPD	0	0	0	0	0
	cg26612664	5	125722045	GRAMD3	+	-0.0343261	0.00571173	1.89403e-09	17902	COPD	0	0	0	1	0
	cg18766691	5	1489818	LPCAT1	+	-0.030377	0.00505463	1.89428e-09	17902	COPD	0	0	0	0	0
	cg11024682	17	17730094	SREBF1;SREBF1	-	0.14546	0.00993252	2.78324e-48	17749	Diabetes (Type 2)	1	1	1	1	1
	cg06500161	21	43656587	ABCG1;ABCG1;ABCG1;ABCG1;ABCG1;ABCG1	+	0.146965	0.0100442	3.35851e-48	17749	Diabetes (Type 2)	1	1	1	1	1
	cg27243685	21	43642366	ABCG1;ABCG1;ABCG1;ABCG1;ABCG1;ABCG1	+	0.103829	0.00771668	4.56519e-41	17749	Diabetes (Type 2)	1	1	1	1	0
	cg19693031	1	145441552	TXNIP	+	-0.0692745	0.00537858	8.65028e-38	17749	Diabetes (Type 2)	1	1	1	1	1
	cg00163198	11	130767760	SNX19;SNX19	-	0.102984	0.00804141	2.20315e-37	17749	Diabetes (Type 2)	1	1	1	1	0
	cg16740586	21	43655919	ABCG1;ABCG1;ABCG1;ABCG1;ABCG1;ABCG1	+	0.0949168	0.00754777	4.10732e-36	17749	Diabetes (Type 2)	1	1	1	1	0
	cg00574958	11	68607622	CPT1A;CPT1A	+	-0.0684675	0.00582594	9.02795e-32	17749	Diabetes (Type 2)	1	1	1	1	1
	cg10128003	21	43642166	ABCG1;ABCG1;ABCG1;ABCG1;ABCG1;ABCG1	-	0.0910807	0.0080284	9.96381e-30	17749	Diabetes (Type 2)	1	1	1	1	0
	cg23761815	10	73083123	SLC29A3	+	0.0995516	0.00913196	1.3876e-27	17749	Diabetes (Type 2)	1	1	1	1	0
	cg02988288	1	145440445	TXNIP;NBPF20;NBPF10;NBPF10	-	-0.0532388	0.00494638	6.22013e-27	17749	Diabetes (Type 2)	1	1	1	1	0
	cg22679812	16	70626213	IL34;IL34	-	0.143999	0.0134994	1.7458e-26	17749	Diabetes (Type 2)	1	1	1	1	0
	cg00218090	14	100485810	NA	-	0.0606799	0.00571747	3.10559e-26	17749	Diabetes (Type 2)	1	1	1	1	0
	cg20378147	1	32050627	TINAGL1;TINAGL1;TINAGL1;TINAGL1;TINAGL1;TINAGL1	-	0.0462022	0.00436971	4.73794e-26	17749	Diabetes (Type 2)	1	1	1	1	0
	cg03725309	1	109757585	SARS	+	-0.0643126	0.00608404	4.86978e-26	17749	Diabetes (Type 2)	0	1	1	1	0
	cg18353028	8	65669513	CYP7B1	+	-0.0602587	0.00571786	6.83369e-26	17749	Diabetes (Type 2)	0	1	1	1	0
	cg05293861	12	4262708	NA	+	-0.0570714	0.00544108	1.1539e-25	17749	Diabetes (Type 2)	1	1	1	1	0
	cg22652934	21	36180035	RUNX1;RUNX1	+	-0.0610225	0.00582625	1.35485e-25	17749	Diabetes (Type 2)	0	1	1	1	0
	cg06690548	4	139162808	SLC7A11	-	-0.0459339	0.00441698	2.94929e-25	17749	Diabetes (Type 2)	1	1	1	1	0
	cg01676795	7	75586348	POR	+	0.0796179	0.0077206	7.28153e-25	17749	Diabetes (Type 2)	1	1	1	1	1
	cg15370819	19	54379397	MYADM;MYADM;MYADM;MYADM;MYADM;MYADM;MYADM;MYADM;MYADM;MYADM;MYADM;MYADM	+	0.10098	0.00980652	8.51608e-25	17749	Diabetes (Type 2)	1	1	1	1	0
	cg19750657	13	38935967	UFM1	+	0.0693776	0.00678092	1.67956e-24	17749	Diabetes (Type 2)	1	1	1	1	0
	cg00683922	1	207242569	PFKFB2;PFKFB2	+	0.0679438	0.00664597	1.82296e-24	17749	Diabetes (Type 2)	0	1	1	1	0
	cg26080684	7	72775853	NA	+	0.0657527	0.00644877	2.40739e-24	17749	Diabetes (Type 2)	0	1	1	1	0
	cg18871648	14	74227431	ELMSAN1;ELMSAN1	+	-0.0521688	0.00512641	2.94416e-24	17749	Diabetes (Type 2)	0	1	1	1	0
	cg19120513	11	102189303	BIRC3;BIRC3	+	-0.094283	0.00930984	4.86244e-24	17749	Diabetes (Type 2)	0	1	1	1	0
	cg02786370	4	2747928	TNIP2;TNIP2;TNIP2	-	-0.0525439	0.00519274	5.30167e-24	17749	Diabetes (Type 2)	0	0	1	1	0
	cg04813347	2	218937178	RUFY4;RUFY4	+	0.0751379	0.00743357	5.91729e-24	17749	Diabetes (Type 2)	0	1	1	1	0
	cg17750024	1	175538621	TNR	-	-0.0624412	0.00618093	6.26774e-24	17749	Diabetes (Type 2)	0	1	1	1	0
	cg26974062	1	145440734	TXNIP;NBPF20;NBPF10;NBPF10	-	-0.050693	0.00502154	6.73678e-24	17749	Diabetes (Type 2)	0	1	1	1	0
	cg17901584	1	55353706	DHCR24	+	-0.0726964	0.00722376	9.27585e-24	17749	Diabetes (Type 2)	0	1	1	1	0
	cg08549335	7	30387954	ZNRF2	-	-0.0519966	0.00520901	2.1056e-23	17749	Diabetes (Type 2)	1	1	1	1	0
	cg03144189	1	227734067	NA	-	0.0899124	0.00907685	4.51419e-23	17749	Diabetes (Type 2)	0	1	1	1	0
	cg21766592	19	47288066	SLC1A5;SLC1A5;SLC1A5;SLC1A5	-	-0.0454906	0.00459339	4.61356e-23	17749	Diabetes (Type 2)	0	1	1	1	0
	cg08991794	17	3674741	ITGAE	+	0.0881785	0.00894458	7.22439e-23	17749	Diabetes (Type 2)	0	0	1	1	0
	cg02907982	12	131586900	ADGRD1	-	0.0926404	0.00940573	7.89438e-23	17749	Diabetes (Type 2)	1	1	1	1	0
	cg19758958	11	62319222	NA	+	-0.0834457	0.00848372	9.01084e-23	17749	Diabetes (Type 2)	0	1	1	1	0
	cg16097041	1	154965544	FLAD1;LENEP;FLAD1	+	0.108865	0.0110699	9.16223e-23	17749	Diabetes (Type 2)	1	1	1	1	0
	cg08110170	11	72474129	STARD10	-	-0.0442339	0.00450256	1.01249e-22	17749	Diabetes (Type 2)	0	1	1	1	0
	cg03770138	9	136009651	RALGDS	+	-0.0845174	0.00861908	1.21298e-22	17749	Diabetes (Type 2)	0	1	1	1	0
	cg01270753	9	101944336	NA	+	-0.0531142	0.00541707	1.22368e-22	17749	Diabetes (Type 2)	0	1	1	1	0
	cg06991118	18	9117348	NDUFV2	+	-0.0509746	0.00522489	1.9775e-22	17749	Diabetes (Type 2)	0	1	1	1	0
	cg04011474	2	28904455	NA	-	-0.0740159	0.00761241	2.73303e-22	17749	Diabetes (Type 2)	0	1	1	1	0
	cg00472758	16	2552820	TBC1D24	+	0.0899942	0.00926938	3.14266e-22	17749	Diabetes (Type 2)	1	0	1	1	0
	cg09063556	16	66653795	CMTM4;CMTM4	-	0.0845877	0.00874513	4.4721e-22	17749	Diabetes (Type 2)	0	1	1	1	0
	cg15659943	9	107631656	ABCA1	+	0.106711	0.0110676	6.02782e-22	17749	Diabetes (Type 2)	1	1	1	1	0
	cg21429551	7	30635762	GARS	+	-0.0362167	0.00375798	6.29708e-22	17749	Diabetes (Type 2)	0	1	1	1	0
	cg19572574	10	63592731	NA	-	-0.0719823	0.00747885	7.1074e-22	17749	Diabetes (Type 2)	0	1	1	1	0
	cg12448376	21	43733724	TFF3;TFF3	+	0.100937	0.0104924	7.4386e-22	17749	Diabetes (Type 2)	1	0	1	1	0
	cg02485044	13	50234343	NA	-	0.0679621	0.0070914	1.05637e-21	17749	Diabetes (Type 2)	1	1	1	1	0
	cg10919522	14	74227441	C14orf43;C14orf43	+	-0.0550947	0.0057504	1.08438e-21	17749	Diabetes (Type 2)	0	1	1	1	0
	cg24174557	17	57903544	TMEM49	-	-0.0542133	0.00566185	1.14691e-21	17749	Diabetes (Type 2)	0	0	1	1	0
	cg19918116	12	124326760	DNAH10	+	-0.0905138	0.00945808	1.20585e-21	17749	Diabetes (Type 2)	0	0	1	1	0
	cg09589067	17	55596159	MSI2;MSI2	+	0.0914864	0.00956534	1.27295e-21	17749	Diabetes (Type 2)	0	1	1	1	0
	cg01877366	8	141301482	TRAPPC9;TRAPPC9	-	0.0602549	0.00630171	1.30625e-21	17749	Diabetes (Type 2)	1	0	1	1	0
	cg16470089	16	87782144	KLHDC4;KLHDC4;KLHDC4	+	0.0668086	0.00702975	2.27754e-21	17749	Diabetes (Type 2)	1	1	1	1	0
	cg07995927	2	161995135	TANK;TANK	-	-0.0484778	0.00511372	2.85702e-21	17749	Diabetes (Type 2)	0	1	1	1	0
	cg02711608	19	47287964	SLC1A5;SLC1A5;SLC1A5;SLC1A5	+	-0.0531654	0.00561622	3.25048e-21	17749	Diabetes (Type 2)	0	1	1	1	1
	cg25212397	11	102184373	NA	-	-0.0474792	0.00503993	5.02232e-21	17749	Diabetes (Type 2)	0	0	1	1	0
	cg02722539	2	68654573	NA	-	-0.0532621	0.00565434	5.06573e-21	17749	Diabetes (Type 2)	0	1	1	1	0
	cg22699725	1	207242586	PFKFB2;PFKFB2	+	0.0631337	0.00670439	5.20797e-21	17749	Diabetes (Type 2)	0	1	1	1	0
	cg04816311	7	1066650	C7orf50;C7orf50;C7orf50	+	0.0592017	0.00631677	7.93998e-21	17749	Diabetes (Type 2)	1	1	1	1	1
	cg00134210	10	14644132	FAM107B	-	-0.0452063	0.00482447	8.08705e-21	17749	Diabetes (Type 2)	0	1	1	1	0
	cg05952895	17	1986888	SMG6;SMG6;SMG6;SMG6	-	0.10701	0.0114253	8.40474e-21	17749	Diabetes (Type 2)	0	1	1	1	0
	cg04695090	22	38609508	MAFF;MAFF;MAFF;MAFF	+	0.108093	0.0115704	1.05333e-20	17749	Diabetes (Type 2)	0	1	1	1	0
	cg21407367	8	134188492	NA	+	0.0775831	0.00831296	1.15003e-20	17749	Diabetes (Type 2)	0	1	1	1	0
	cg01101459	1	234871477	NA	+	0.0602734	0.00650959	2.28982e-20	17749	Diabetes (Type 2)	0	1	1	1	0
	cg20494738	12	124985889	NCOR2;NCOR2	+	0.0423882	0.00458658	2.69217e-20	17749	Diabetes (Type 2)	1	0	1	1	0
	cg20073681	16	4674013	MGRN1;MGRN1;MGRN1;MGRN1;MGRN1	-	0.0869992	0.00942201	2.90486e-20	17749	Diabetes (Type 2)	0	1	1	1	0
	ch.6.33611621F	6	33503643	NA	+	-0.0499854	0.00542922	3.72764e-20	17749	Diabetes (Type 2)	0	1	1	1	0
	cg25832100	19	16677411	SLC35E1	-	0.0929212	0.0100972	3.87141e-20	17749	Diabetes (Type 2)	0	0	1	1	0
	cg22559900	20	49125450	PTPN1;PTPN1	+	0.0802789	0.00873071	4.15562e-20	17749	Diabetes (Type 2)	0	1	1	1	0
	cg06710464	17	79047695	BAIAP2;BAIAP2;BAIAP2;BAIAP2	+	0.0711827	0.00776705	5.49862e-20	17749	Diabetes (Type 2)	0	1	1	1	0
	cg03538601	9	134609146	RAPGEF1;RAPGEF1	+	-0.0550287	0.00600564	5.59414e-20	17749	Diabetes (Type 2)	0	1	1	1	0
	cg07133321	3	45607976	NA	-	0.0787795	0.00860788	6.18106e-20	17749	Diabetes (Type 2)	0	1	1	1	0
	cg05241923	9	136010810	RALGDS	+	-0.0675741	0.00738673	6.41206e-20	17749	Diabetes (Type 2)	0	1	1	1	0
	cg12919873	21	38929815	NA	+	-0.0454035	0.00496565	6.68516e-20	17749	Diabetes (Type 2)	0	1	1	1	0
	cg16586480	18	46370312	CTIF;CTIF	+	0.0843567	0.00924775	8.15722e-20	17749	Diabetes (Type 2)	0	0	1	1	0
	cg22579075	7	94250352	SGCE;SGCE;SGCE	+	-0.0453068	0.00498957	1.19405e-19	17749	Diabetes (Type 2)	0	0	1	1	0
	cg06940720	5	1526929	NA	-	0.0779712	0.00858932	1.22281e-19	17749	Diabetes (Type 2)	1	0	1	1	0
	cg14051805	15	39917220	FSIP1	-	-0.0412222	0.00454166	1.23666e-19	17749	Diabetes (Type 2)	0	1	1	1	0
	cg17951990	12	50435516	NA	+	0.07147	0.00788341	1.36233e-19	17749	Diabetes (Type 2)	0	1	1	1	0
	cg12130407	22	30942894	SEC14L6	+	0.067705	0.00746839	1.36632e-19	17749	Diabetes (Type 2)	1	1	1	1	0
	cg00851028	1	234905772	NA	+	0.0843642	0.00930852	1.39699e-19	17749	Diabetes (Type 2)	0	1	1	1	0
	cg07808881	14	89974621	FOXN3	-	0.0784974	0.00867165	1.54356e-19	17749	Diabetes (Type 2)	0	1	1	1	0
	cg12543096	21	43722429	NA	-	0.0731907	0.00808775	1.58054e-19	17749	Diabetes (Type 2)	1	1	1	1	0
	cg14180330	5	40224461	NA	-	-0.0593395	0.0065573	1.58339e-19	17749	Diabetes (Type 2)	0	1	1	1	0
	cg24507742	19	47288244	SLC1A5;SLC1A5;SLC1A5	+	-0.0501124	0.0055379	1.58911e-19	17749	Diabetes (Type 2)	0	1	1	1	0
	cg25616160	17	39655863	NA	+	0.0761649	0.00843491	1.89386e-19	17749	Diabetes (Type 2)	0	0	1	1	0
	cg25352208	1	9867673	CLSTN1;CLSTN1;CLSTN1	-	0.0623983	0.00692141	2.16003e-19	17749	Diabetes (Type 2)	0	0	1	1	0
	cg05304879	5	175976211	CDHR2;CDHR2	+	0.084512	0.00940079	2.71882e-19	17749	Diabetes (Type 2)	1	0	1	1	0
	cg01406381	19	47288263	SLC1A5;SLC1A5;SLC1A5	+	-0.0408558	0.00455122	3.05776e-19	17749	Diabetes (Type 2)	0	1	1	1	0
	cg10587886	3	8361835	LMCD1-AS1	+	-0.0414444	0.00462476	3.51711e-19	17749	Diabetes (Type 2)	0	1	1	1	0
	cg20552513	2	112390271	NA	-	0.0548586	0.00612371	3.61419e-19	17749	Diabetes (Type 2)	0	1	0	1	0
	cg14115749	19	19596444	GATAD2A;GATAD2A	-	0.102511	0.0114449	3.6638e-19	17749	Diabetes (Type 2)	1	1	1	1	0
	cg08342194	6	31683075	LY6G6E;LY6G6E;LY6G6D	-	0.0562695	0.00628491	3.7911e-19	17749	Diabetes (Type 2)	0	0	0	1	0
	cg09222732	6	466893	NA	+	-0.0444294	0.0049672	4.09531e-19	17749	Diabetes (Type 2)	0	1	1	1	0
	cg14578060	7	76434789	NA	+	-0.0507928	0.00568597	4.54454e-19	17749	Diabetes (Type 2)	0	0	1	1	0
	cg10189661	6	31683120	LY6G6E;LY6G6E;LY6G6D	+	0.0641579	0.00719001	4.96277e-19	17749	Diabetes (Type 2)	0	0	0	1	0
	cg12144393	11	117480983	DSCAML1	-	-0.0556577	0.00624213	5.27314e-19	17749	Diabetes (Type 2)	0	1	0	1	0
	cg14334350	9	139400168	NOTCH1	-	0.068096	0.00764955	6.00599e-19	17749	Diabetes (Type 2)	1	0	1	1	0
	cg12738940	14	77521802	LOC283575	-	-0.0797474	0.00897138	6.74115e-19	17749	Diabetes (Type 2)	1	1	0	1	0
	cg02841972	2	10176151	NA	+	-0.0724827	0.00816606	7.57272e-19	17749	Diabetes (Type 2)	0	1	1	1	0
	ch.2.30415474F	2	30561970	NA	+	-0.052224	0.00588382	7.58857e-19	17749	Diabetes (Type 2)	0	0	1	1	0
	cg02203067	16	87866800	SLC7A5	-	0.0937535	0.0105698	8.00278e-19	17749	Diabetes (Type 2)	1	0	1	1	0
	cg08666577	17	58243578	NA	-	-0.0769894	0.00870539	1.0097e-18	17749	Diabetes (Type 2)	0	1	0	1	0
	cg05538032	21	43681915	ABCG1;ABCG1;ABCG1;ABCG1;ABCG1;ABCG1	+	0.0749505	0.00847659	1.0262e-18	17749	Diabetes (Type 2)	1	1	1	1	0
	cg15071067	2	74196550	DGUOK-AS1;DGUOK-AS1	-	0.0890802	0.0100758	1.0356e-18	17749	Diabetes (Type 2)	0	1	1	1	0
	cg10717869	1	205780912	SLC41A1	-	0.0868904	0.00984525	1.18804e-18	17749	Diabetes (Type 2)	0	0	0	1	0
	cg01280703	21	43733835	TFF3	-	0.113949	0.01298	1.79974e-18	17749	Diabetes (Type 2)	0	0	1	1	0
	cg02451866	10	71251604	TSPAN15	-	0.0962668	0.010994	2.19619e-18	17749	Diabetes (Type 2)	0	0	1	1	0
	cg23204398	8	126365081	NSMCE2	+	0.0507167	0.00579566	2.30533e-18	17749	Diabetes (Type 2)	0	1	1	1	0
	cg25607249	19	47288039	SLC1A5;SLC1A5;SLC1A5;SLC1A5	-	-0.0450001	0.00514791	2.50413e-18	17749	Diabetes (Type 2)	0	1	1	1	0
	cg25342167	2	160014015	TANC1;TANC1	+	0.101796	0.0116557	2.68407e-18	17749	Diabetes (Type 2)	0	0	1	1	0
	cg09297903	8	42234798	DKK4	-	0.0657528	0.00753612	2.89318e-18	17749	Diabetes (Type 2)	0	0	1	1	0
	cg01936636	11	3058446	CARS;CARS;CARS;CARS;CARS	-	0.0732316	0.00839787	3.01692e-18	17749	Diabetes (Type 2)	1	0	1	1	0
	cg07817261	20	47566479	ARFGEF2	+	0.0981929	0.0112624	3.05978e-18	17749	Diabetes (Type 2)	1	0	1	1	0
	cg23998749	1	154968781	NA	+	0.101097	0.0116153	3.48732e-18	17749	Diabetes (Type 2)	0	1	1	1	0
	cg03262246	5	133749006	CDKN2AIPNL	-	0.0891328	0.0102576	3.9555e-18	17749	Diabetes (Type 2)	0	1	1	1	0
	cg00857282	6	16130727	MYLIP	-	0.0392866	0.00452265	4.0527e-18	17749	Diabetes (Type 2)	1	1	1	1	0
	cg21055045	2	47266465	TTC7A;TTC7A;TTC7A;TTC7A	+	0.107647	0.012393	4.07022e-18	17749	Diabetes (Type 2)	0	0	1	1	0
	cg16125214	1	9751353	PIK3CD	+	0.0718746	0.00828025	4.28644e-18	17749	Diabetes (Type 2)	0	1	0	1	0
	cg11183227	15	91455407	MAN2A2	+	0.0440074	0.00506992	4.29111e-18	17749	Diabetes (Type 2)	1	1	1	1	1
	cg08542560	5	14671841	OTULIN	-	-0.045363	0.00523058	4.58043e-18	17749	Diabetes (Type 2)	0	0	0	1	0
	cg15112006	12	93568577	NA	-	0.0961933	0.011098	4.78742e-18	17749	Diabetes (Type 2)	0	0	1	1	0
	cg01243823	16	50732212	NOD2	-	-0.0436302	0.00504358	5.55207e-18	17749	Diabetes (Type 2)	0	1	1	1	0
	cg17501210	6	166970252	RPS6KA2;RPS6KA2	-	-0.0535013	0.00619012	5.93337e-18	17749	Diabetes (Type 2)	0	1	1	1	0
	cg12220285	12	670152	B4GALNT3	-	0.0901126	0.0104392	6.52376e-18	17749	Diabetes (Type 2)	0	1	0	1	0
	cg06854772	4	1853351	LETM1	-	0.0920048	0.0106637	6.77175e-18	17749	Diabetes (Type 2)	0	0	1	1	0
	cg18030453	3	45506216	LARS2	+	0.0979326	0.0113554	6.98324e-18	17749	Diabetes (Type 2)	0	1	1	1	0
	cg09060241	2	25598865	NA	+	0.075954	0.00882662	8.25196e-18	17749	Diabetes (Type 2)	0	1	1	1	0
	cg08088075	2	220264753	NA	+	0.0798742	0.00928464	8.41684e-18	17749	Diabetes (Type 2)	0	1	1	1	0
	cg16618104	12	104853100	CHST11	+	-0.0489988	0.00570441	9.43825e-18	17749	Diabetes (Type 2)	0	1	1	1	0
	cg02003272	13	50702719	NA	-	-0.0505104	0.0058892	1.05484e-17	17749	Diabetes (Type 2)	0	0	0	1	0
	cg08309687	21	35320596	NA	+	-0.0552449	0.00644314	1.07848e-17	17749	Diabetes (Type 2)	1	1	1	1	1
	cg05656860	1	117556342	CD101;CD101;CD101;CD101	+	0.051827	0.00604497	1.08458e-17	17749	Diabetes (Type 2)	0	0	0	1	0
	cg03068497	7	30635838	GARS	-	-0.0351169	0.00409677	1.10087e-17	17749	Diabetes (Type 2)	0	1	0	1	0
	cg15719789	17	17617722	RAI1	-	0.0796199	0.0092996	1.20232e-17	17749	Diabetes (Type 2)	0	0	1	1	0
	cg07263052	16	87808673	LOC102724467	+	0.0449817	0.00525744	1.26447e-17	17749	Diabetes (Type 2)	0	0	1	1	0
	cg13123009	6	31681882	LY6G6E;LY6G6D;LY6G6E	-	0.0800254	0.00935417	1.27287e-17	17749	Diabetes (Type 2)	0	0	1	1	0
	cg14470223	15	69431645	MIR548H4	-	0.090539	0.010589	1.32647e-17	17749	Diabetes (Type 2)	0	1	1	1	0
	cg19309928	11	102177187	NA	-	-0.0456396	0.00535263	1.62701e-17	17749	Diabetes (Type 2)	0	0	1	1	0
	cg22976567	1	156074182	LMNA	-	-0.0515362	0.00604597	1.66272e-17	17749	Diabetes (Type 2)	0	0	0	1	0
	cg15410741	1	65363974	JAK1	+	-0.0596996	0.00701873	1.94581e-17	17749	Diabetes (Type 2)	0	1	1	1	0
	cg06647068	12	104853274	CHST11	-	-0.0543557	0.00639266	1.99544e-17	17749	Diabetes (Type 2)	0	1	1	1	0
	cg02205744	15	63249401	NA	-	-0.0564348	0.00663759	2.00444e-17	17749	Diabetes (Type 2)	0	0	0	1	0
	cg14476101	1	120255992	PHGDH	-	-0.0461619	0.00543263	2.09475e-17	17749	Diabetes (Type 2)	0	1	1	1	1
	cg03119750	22	40349608	GRAP2;GRAP2;GRAP2;GRAP2;GRAP2	-	0.0551354	0.00648901	2.1024e-17	17749	Diabetes (Type 2)	0	1	0	1	0
	cg23573187	2	8771805	NA	+	0.0772331	0.00909249	2.14918e-17	17749	Diabetes (Type 2)	1	0	0	1	0
	cg10713220	7	36640882	AOAH-IT1;AOAH;AOAH;AOAH	+	-0.034354	0.00404857	2.31579e-17	17749	Diabetes (Type 2)	0	0	0	1	0
	cg13300580	1	27440539	SLC9A1	+	0.124033	0.0146208	2.35892e-17	17749	Diabetes (Type 2)	0	1	1	1	0
	cg04492909	8	102166926	NA	+	0.0646927	0.00762603	2.36209e-17	17749	Diabetes (Type 2)	0	1	1	1	0
	cg01044314	19	2442930	LMNB2	+	0.0642296	0.0075753	2.45113e-17	17749	Diabetes (Type 2)	0	1	1	1	0
	cg19581730	22	24828041	ADORA2A;ADORA2A;ADORA2A;ADORA2A;ADORA2A;ADORA2A;ADORA2A;ADORA2A-AS1;SPECC1L-ADORA2A	-	0.0715796	0.00847102	3.13743e-17	17749	Diabetes (Type 2)	0	0	0	1	0
	cg10676309	5	137685565	NA	+	0.0848554	0.0100495	3.30739e-17	17749	Diabetes (Type 2)	0	1	0	1	0
	cg25922180	4	693321	NA	-	-0.0424271	0.00502594	3.36817e-17	17749	Diabetes (Type 2)	0	1	1	1	0
	cg11569342	16	56743298	NA	+	0.0673948	0.00801236	4.35682e-17	17749	Diabetes (Type 2)	0	1	0	1	0
	cg07558761	16	87866696	SLC7A5	-	0.0772374	0.00919117	4.65989e-17	17749	Diabetes (Type 2)	1	1	1	1	0
	cg10380546	11	942218	AP2A2;AP2A2	+	0.0550048	0.00654782	4.7786e-17	17749	Diabetes (Type 2)	1	1	1	1	0
	cg08788930	8	142201685	DENND3	-	0.0736403	0.00876686	4.80384e-17	17749	Diabetes (Type 2)	0	1	1	1	0
	cg12257439	2	97360893	FER1L5;FER1L5	+	0.116349	0.0138518	4.8155e-17	17749	Diabetes (Type 2)	0	0	0	1	0
	cg07978331	16	75046041	ZNRF1	+	-0.0588169	0.00701092	5.25215e-17	17749	Diabetes (Type 2)	0	1	1	1	0
	cg02588451	1	226847467	ITPKB-IT1;ITPKB	+	0.0856373	0.0102143	5.49182e-17	17749	Diabetes (Type 2)	0	0	1	1	0
	cg01884891	12	116975346	NA	+	-0.0640474	0.00764548	5.82169e-17	17749	Diabetes (Type 2)	0	0	0	1	0
	cg00784329	2	122530032	NA	-	0.0575488	0.00687469	6.12744e-17	17749	Diabetes (Type 2)	0	1	1	1	0
	cg23320029	3	171004750	TNIK;TNIK;TNIK;TNIK;TNIK;TNIK;TNIK;TNIK	+	-0.0518971	0.00620221	6.31614e-17	17749	Diabetes (Type 2)	0	0	1	1	0
	cg24686420	8	48540511	SPIDR;SPIDR;SPIDR;SPIDR	-	0.0478362	0.00571833	6.43009e-17	17749	Diabetes (Type 2)	0	1	1	1	0
	cg15049217	1	203570399	NA	+	0.0989483	0.0118475	7.21273e-17	17749	Diabetes (Type 2)	1	0	0	1	0
	cg21351479	2	109644931	NA	+	0.0875539	0.0104848	7.28913e-17	17749	Diabetes (Type 2)	0	0	1	1	0
	cg00540570	20	36024669	SRC;SRC	+	0.0831012	0.00995247	7.33514e-17	17749	Diabetes (Type 2)	1	0	1	1	0
	cg26701500	20	36024614	SRC;SRC	+	0.114201	0.0136825	7.53893e-17	17749	Diabetes (Type 2)	1	0	1	1	0
	cg07955474	16	85935556	IRF8	+	-0.0544098	0.00651922	7.56992e-17	17749	Diabetes (Type 2)	0	0	1	1	0
	cg22895366	22	39574449	NA	+	-0.0454712	0.00545219	7.9683e-17	17749	Diabetes (Type 2)	0	1	0	1	0
	cg15466224	7	152041578	KMT2C	+	-0.0514691	0.00618629	9.43804e-17	17749	Diabetes (Type 2)	0	0	0	1	0
	cg09185640	15	68875671	CORO2B	+	0.123981	0.014903	9.49216e-17	17749	Diabetes (Type 2)	1	1	1	1	0
	cg05325763	11	68607719	CPT1A;CPT1A	-	-0.0446844	0.00537207	9.59452e-17	17749	Diabetes (Type 2)	0	1	1	1	0
	cg04278580	7	155538094	RBM33	-	0.0637283	0.00766439	9.84331e-17	17749	Diabetes (Type 2)	0	1	0	1	0
	cg08238129	12	123412305	ABCB9;ABCB9	-	0.0801181	0.00964429	1.04873e-16	17749	Diabetes (Type 2)	0	0	0	1	0
	cg15883287	14	85853554	NA	-	-0.05739	0.0069138	1.10771e-16	17749	Diabetes (Type 2)	0	0	0	1	0
	cg10636246	1	159046973	AIM2	+	-0.0342026	0.00412289	1.1552e-16	17749	Diabetes (Type 2)	0	1	1	1	0
	cg18217136	20	36157651	BLCAP;BLCAP	+	0.0812554	0.00979595	1.16477e-16	17749	Diabetes (Type 2)	0	1	1	1	0
	cg12150100	7	2741627	AMZ1;AMZ1	-	0.102621	0.0123745	1.18334e-16	17749	Diabetes (Type 2)	0	1	1	1	0
	cg12284518	11	64005787	VEGFB;VEGFB	-	0.0909945	0.0109739	1.19338e-16	17749	Diabetes (Type 2)	0	1	1	1	0
	cg10101600	2	43478743	THADA;THADA	-	0.094108	0.0113519	1.21167e-16	17749	Diabetes (Type 2)	0	0	1	1	0
	cg15144123	3	47655398	SMARCC1	-	0.0996958	0.0120357	1.28173e-16	17749	Diabetes (Type 2)	0	1	1	1	0
	cg08673945	9	20490677	MLLT3;MLLT3	-	-0.0602213	0.00727317	1.3191e-16	17749	Diabetes (Type 2)	0	1	1	1	0
	cg00626263	7	5741049	RNF216;RNF216	-	-0.0455733	0.00550534	1.34041e-16	17749	Diabetes (Type 2)	0	0	0	1	0
	cg24099565	11	3058478	CARS;CARS;CARS;CARS;CARS	+	0.0796528	0.00962579	1.37537e-16	17749	Diabetes (Type 2)	0	1	1	1	0
	cg08949269	20	31443298	NA	+	0.0720366	0.00870994	1.42596e-16	17749	Diabetes (Type 2)	0	1	1	1	0
	cg11920406	3	185525650	IGF2BP2;IGF2BP2;IGF2BP2;IGF2BP2;IGF2BP2;IGF2BP2;IGF2BP2	+	-0.0734206	0.00888112	1.46921e-16	17749	Diabetes (Type 2)	0	0	1	1	0
	ch.14.97331099F	14	98261346	NA	+	-0.0412683	0.00500112	1.66827e-16	17749	Diabetes (Type 2)	0	1	0	1	0
	cg23724135	6	149641504	TAB2;TAB2;TAB2	+	-0.0412979	0.00500476	1.6696e-16	17749	Diabetes (Type 2)	0	1	1	1	0
	cg21480264	4	2137264	POLN	-	0.110905	0.0134591	1.83846e-16	17749	Diabetes (Type 2)	0	0	1	1	0
	cg26731839	12	107742824	BTBD11	+	0.0788841	0.00957332	1.84099e-16	17749	Diabetes (Type 2)	0	0	1	1	0
	cg20793144	2	47250669	TTC7A;TTC7A;TTC7A;TTC7A	-	0.0692006	0.00840447	1.93864e-16	17749	Diabetes (Type 2)	0	0	0	1	0
	cg19222830	5	150466793	TNIP1;TNIP1;TNIP1	+	-0.035989	0.00437292	2.00129e-16	17749	Diabetes (Type 2)	0	1	1	1	0
	cg17866022	17	19209889	EPN2-AS1;EPN2;EPN2;EPN2	+	-0.0427983	0.00520594	2.15527e-16	17749	Diabetes (Type 2)	0	1	1	1	0
	cg02398240	2	128256334	IWS1	-	-0.0629407	0.00765708	2.17527e-16	17749	Diabetes (Type 2)	0	0	0	1	0
	cg26188726	16	31225957	TRIM72	-	0.0535638	0.00651899	2.23651e-16	17749	Diabetes (Type 2)	0	0	0	1	0
	cg16755922	17	80536214	FOXK2	+	0.041349	0.0050371	2.38434e-16	17749	Diabetes (Type 2)	0	1	1	1	0
	cg10251538	3	108800886	MORC1	-	-0.0474434	0.00578277	2.47693e-16	17749	Diabetes (Type 2)	0	0	0	1	0
	cg24872431	16	85016361	ZDHHC7;ZDHHC7	+	0.0572305	0.00698055	2.59691e-16	17749	Diabetes (Type 2)	0	1	1	1	0
	cg19390658	7	30636176	GARS	+	-0.0355464	0.00433776	2.68279e-16	17749	Diabetes (Type 2)	0	0	0	1	0
	cg14262884	11	43757533	HSD17B12	-	-0.052575	0.0064165	2.70341e-16	17749	Diabetes (Type 2)	0	0	1	1	0
	cg05227101	5	150466809	TNIP1;TNIP1;TNIP1	+	-0.0361399	0.00441258	2.78339e-16	17749	Diabetes (Type 2)	0	1	1	1	0
	cg00021659	2	161996385	TANK;TANK	-	-0.0484572	0.0059174	2.81281e-16	17749	Diabetes (Type 2)	0	1	0	1	0
	cg23876991	16	87781498	KLHDC4;KLHDC4;KLHDC4	+	0.0549523	0.00671253	2.86944e-16	17749	Diabetes (Type 2)	0	1	1	1	0
	cg01004980	3	48883069	PRKAR2A	+	0.0669931	0.00818775	2.97609e-16	17749	Diabetes (Type 2)	0	1	1	1	0
	cg25217710	1	156609523	NA	-	0.104191	0.0127503	3.24603e-16	17749	Diabetes (Type 2)	0	1	1	1	0
	cg01787285	1	2162682	SKI	-	-0.0430951	0.00527484	3.29104e-16	17749	Diabetes (Type 2)	0	0	0	1	0
	cg11376147	11	57261198	SLC43A1	-	-0.0529129	0.00647829	3.35189e-16	17749	Diabetes (Type 2)	0	0	0	1	1
	cg15241106	15	69385944	EWSAT1;MIR548H4	+	0.0545635	0.00668099	3.37273e-16	17749	Diabetes (Type 2)	0	0	1	1	0
	cg00994936	19	1423902	DAZAP1;DAZAP1	-	0.0471433	0.00577381	3.42725e-16	17749	Diabetes (Type 2)	0	1	1	1	0
	cg09832683	17	15013038	NA	-	0.0478903	0.00586576	3.44549e-16	17749	Diabetes (Type 2)	0	0	0	1	0
	cg16655795	19	42897238	NA	-	0.0843893	0.0103372	3.46755e-16	17749	Diabetes (Type 2)	0	1	1	1	0
	cg21575225	1	156073485	LMNA	+	-0.0629304	0.00770869	3.46881e-16	17749	Diabetes (Type 2)	0	1	0	1	0
	cg06946797	16	11422409	NA	+	-0.0440127	0.00539465	3.61452e-16	17749	Diabetes (Type 2)	0	1	1	1	0
	cg17137562	9	36143401	GLIPR2;GLIPR2;GLIPR2;GLIPR2;GLIPR2;GLIPR2;GLIPR2;GLIPR2;GLIPR2;GLIPR2;GLIPR2	+	-0.0555897	0.00681591	3.69603e-16	17749	Diabetes (Type 2)	0	0	0	1	0
	cg04286697	2	232259623	B3GNT7	+	0.073753	0.00905447	4.02632e-16	17749	Diabetes (Type 2)	0	1	1	1	0
	cg18192491	6	114384871	HS3ST5	+	-0.0691774	0.00849717	4.16991e-16	17749	Diabetes (Type 2)	0	0	1	1	0
	cg25042251	17	48992661	NA	+	0.0826031	0.0101657	4.73883e-16	17749	Diabetes (Type 2)	0	0	1	1	0
	cg07960624	8	119208486	SAMD12	-	-0.0441451	0.00543284	4.74125e-16	17749	Diabetes (Type 2)	0	1	0	1	0
	cg22805381	14	51760188	NA	-	-0.0596667	0.00734399	4.78182e-16	17749	Diabetes (Type 2)	0	0	0	1	0
	cg02917536	6	149642754	TAB2;TAB2;TAB2	+	-0.0410441	0.005054	4.91903e-16	17749	Diabetes (Type 2)	0	1	1	1	0
	cg19107904	12	57541455	LRP1-AS;LRP1-AS;LRP1	-	0.0920003	0.0113337	5.07014e-16	17749	Diabetes (Type 2)	1	1	1	1	0
	cg24531955	8	23154691	LOXL2	-	-0.0458922	0.0056572	5.29403e-16	17749	Diabetes (Type 2)	0	0	1	1	0
	cg04424621	6	27101941	HIST1H2BJ	+	-0.0522367	0.00644532	5.63324e-16	17749	Diabetes (Type 2)	0	0	0	1	0
	cg17066943	6	34192320	NA	+	-0.0540578	0.00667066	5.66955e-16	17749	Diabetes (Type 2)	0	1	0	1	1
	cg06192883	15	52554171	MYO5C	-	0.0540903	0.00668069	6.01861e-16	17749	Diabetes (Type 2)	0	0	1	1	0
	cg23475474	17	63527924	AXIN2	-	0.0808073	0.0099951	6.62999e-16	17749	Diabetes (Type 2)	0	0	0	1	0
	cg26179497	5	131335317	ACSL6;ACSL6;ACSL6;ACSL6;ACSL6;ACSL6	-	0.0770625	0.00954627	7.32259e-16	17749	Diabetes (Type 2)	0	0	1	1	0
	cg14390322	14	34600339	NA	-	0.0699374	0.00866415	7.35123e-16	17749	Diabetes (Type 2)	0	0	1	1	0
	cg17971578	1	36852463	STK40	-	-0.0531712	0.00658781	7.405e-16	17749	Diabetes (Type 2)	0	0	0	1	0
	cg08434838	4	86792581	ARHGAP24;ARHGAP24;ARHGAP24	-	-0.0582143	0.0072131	7.43706e-16	17749	Diabetes (Type 2)	0	0	0	1	0
	cg14955070	1	156135027	SEMA4A;SEMA4A;SEMA4A;SEMA4A	-	-0.0514382	0.00637386	7.46356e-16	17749	Diabetes (Type 2)	0	0	0	1	0
	cg11580897	1	23879671	NA	+	0.0787743	0.00976162	7.48792e-16	17749	Diabetes (Type 2)	0	0	0	1	0
	cg24681499	1	42706997	FOXJ3	-	0.0781955	0.00969669	7.84086e-16	17749	Diabetes (Type 2)	0	0	0	1	0
	cg01624871	11	6426894	APBB1;APBB1;APBB1;APBB1;APBB1;APBB1;APBB1;APBB1;APBB1	-	0.0836697	0.0103785	7.9893e-16	17749	Diabetes (Type 2)	0	0	0	1	0
	cg19719391	4	26789915	NA	+	0.0663318	0.0082323	8.27731e-16	17749	Diabetes (Type 2)	0	0	0	1	0
	cg25882544	17	17795339	TOM1L2;TOM1L2;TOM1L2;TOM1L2;TOM1L2;TOM1L2	+	0.0696033	0.00864444	8.67079e-16	17749	Diabetes (Type 2)	0	0	0	1	0
	cg15989436	5	150465875	NA	+	-0.0584225	0.00725651	8.7241e-16	17749	Diabetes (Type 2)	0	1	1	1	0
	cg21489638	7	130671028	LINC-PINT;LINC-PINT;LINC-PINT;LINC-PINT;LINC-PINT;LINC-PINT;LINC-PINT;LINC-PINT	+	-0.0500124	0.00622078	9.57834e-16	17749	Diabetes (Type 2)	0	0	0	1	0
	cg07021906	16	87866833	SLC7A5	-	0.057903	0.00720286	9.63109e-16	17749	Diabetes (Type 2)	1	0	1	1	0
	cg00641002	3	18459838	SATB1;SATB1;SATB1	-	0.0549466	0.00684062	1.01523e-15	17749	Diabetes (Type 2)	0	1	0	1	0
	cg05522807	15	75069194	NA	-	-0.0509098	0.00633843	1.01919e-15	17749	Diabetes (Type 2)	0	0	0	1	0
	cg09349128	22	50327986	NA	-	-0.0603849	0.00751907	1.02768e-15	17749	Diabetes (Type 2)	0	0	0	1	0
	cg09943198	9	222492	DOCK8	-	-0.0466069	0.00580639	1.06222e-15	17749	Diabetes (Type 2)	0	1	0	1	0
	cg02079413	11	2986505	SNORA54;NAP1L4	-	0.0444565	0.00553981	1.07888e-15	17749	Diabetes (Type 2)	0	1	0	1	0
	cg26679964	7	142976541	NA	+	-0.0667153	0.0083146	1.08806e-15	17749	Diabetes (Type 2)	0	0	0	1	0
	cg23761919	17	78193259	SLC26A11;SLC26A11;SLC26A11;SLC26A11;SGSH	-	-0.0473474	0.00590112	1.09166e-15	17749	Diabetes (Type 2)	0	1	0	1	0
	cg18840187	4	169608898	PALLD;PALLD;PALLD	-	0.0699401	0.00873166	1.21816e-15	17749	Diabetes (Type 2)	0	1	1	1	0
	cg00741986	4	2748332	TNIP2;TNIP2	-	-0.0710416	0.0088725	1.24805e-15	17749	Diabetes (Type 2)	0	0	1	1	0
	cg23580000	16	50322156	ADCY7	+	0.0727703	0.00909931	1.34904e-15	17749	Diabetes (Type 2)	0	1	1	1	0
	cg09641631	1	35384320	DLGAP3	+	0.0943982	0.0118093	1.39074e-15	17749	Diabetes (Type 2)	0	1	1	1	0
	cg12549087	10	106013813	GSTO1;GSTO1;GSTO1	+	0.0753579	0.00942944	1.41114e-15	17749	Diabetes (Type 2)	0	0	0	1	0
	cg01101332	4	2916624	ADD1;ADD1;ADD1;ADD1;ADD1;ADD1;ADD1;ADD1;ADD1;ADD1	+	0.0862961	0.0108047	1.46793e-15	17749	Diabetes (Type 2)	0	0	1	1	0
	cg24961061	6	109006376	NA	-	-0.0570555	0.00714512	1.48759e-15	17749	Diabetes (Type 2)	0	0	0	1	0
	cg00733441	11	119189717	NA	-	0.0791437	0.00991951	1.56978e-15	17749	Diabetes (Type 2)	0	0	1	1	0
	cg25457000	10	4813681	NA	+	-0.049245	0.00617844	1.67618e-15	17749	Diabetes (Type 2)	0	0	1	1	0
	cg09276842	1	1155026	SDF4;SDF4	+	-0.03739	0.00469125	1.68018e-15	17749	Diabetes (Type 2)	0	0	1	1	0
	cg20003499	7	97755792	LMTK2	+	0.061095	0.00766587	1.68584e-15	17749	Diabetes (Type 2)	0	1	1	1	0
	cg17173428	12	6721963	NA	+	0.0862133	0.01084	1.92509e-15	17749	Diabetes (Type 2)	0	0	1	1	0
	cg04406114	19	42599489	POU2F2	-	0.0931468	0.0117155	1.96482e-15	17749	Diabetes (Type 2)	0	0	1	1	0
	cg18839190	14	98174220	NA	-	-0.0427694	0.0053818	2.02392e-15	17749	Diabetes (Type 2)	0	1	0	1	0
	cg08941107	1	27744956	WASF2;WASF2	+	-0.0653436	0.00822306	2.03471e-15	17749	Diabetes (Type 2)	0	0	0	1	0
	cg11837076	1	1711588	NADK;NADK	-	-0.047596	0.00599134	2.07186e-15	17749	Diabetes (Type 2)	0	1	0	1	0
	cg21506299	6	137105225	MAP3K5	+	-0.049755	0.00626486	2.109e-15	17749	Diabetes (Type 2)	0	1	0	1	0
	cg18437669	3	50096700	RBM6;RBM6	+	0.0612036	0.00770683	2.11649e-15	17749	Diabetes (Type 2)	0	1	0	1	0
	cg16395997	1	3562798	WDR8	-	0.0587082	0.0074061	2.3772e-15	17749	Diabetes (Type 2)	0	1	1	1	0
	cg17423458	2	8248288	LINC00299	-	0.0993801	0.0125434	2.45751e-15	17749	Diabetes (Type 2)	0	0	0	1	0
	cg26253134	2	70751721	TGFA;TGFA	+	-0.0594818	0.00751019	2.51171e-15	17749	Diabetes (Type 2)	0	1	0	1	0
	cg22069272	13	67205408	PCDH9;PCDH9	-	-0.0681538	0.00860906	2.58555e-15	17749	Diabetes (Type 2)	0	0	0	1	0
	cg01127300	22	38614796	NA	+	-0.0437889	0.00553644	2.74147e-15	17749	Diabetes (Type 2)	0	1	0	1	0
	cg19573580	6	30706717	FLOT1	-	0.0530351	0.00670864	2.82434e-15	17749	Diabetes (Type 2)	0	0	0	1	0
	cg13274938	17	38493822	RARA;RARA;RARA	+	0.0807142	0.0102115	2.85228e-15	17749	Diabetes (Type 2)	0	1	1	1	0
	cg13363972	2	234317424	DGKD;DGKD	+	0.0837695	0.0106004	2.89256e-15	17749	Diabetes (Type 2)	0	0	0	1	0
	cg25178683	17	76976267	LGALS3BP	-	0.0616403	0.00780455	2.99859e-15	17749	Diabetes (Type 2)	0	1	0	1	0
	cg02107801	20	31482551	NA	+	0.0773734	0.00980014	3.06816e-15	17749	Diabetes (Type 2)	0	1	1	1	0
	cg26038971	3	14185774	NA	-	-0.0426873	0.00540686	3.07086e-15	17749	Diabetes (Type 2)	0	0	0	1	0
	cg03699074	16	88849875	FAM38A	+	-0.0420632	0.00532866	3.10218e-15	17749	Diabetes (Type 2)	0	0	1	1	0
	cg10247466	12	52575678	KRT80;KRT80	+	0.0988508	0.0125425	3.42747e-15	17749	Diabetes (Type 2)	0	1	1	1	0
	cg03156851	13	88675293	NA	-	-0.0476853	0.0060508	3.43957e-15	17749	Diabetes (Type 2)	0	1	1	1	0
	cg18085636	10	89993734	NA	+	0.0551299	0.00699958	3.5697e-15	17749	Diabetes (Type 2)	0	0	0	1	0
	cg25201036	6	158411724	SYNJ2	-	0.0569453	0.00723052	3.58332e-15	17749	Diabetes (Type 2)	0	1	0	1	0
	cg00144816	2	28498080	BRE;BRE;BRE;BRE;BRE;BRE	+	-0.0701285	0.00890554	3.61144e-15	17749	Diabetes (Type 2)	0	0	0	1	0
	cg26804423	7	8201134	ICA1;ICA1;ICA1	+	0.0734683	0.0093317	3.66134e-15	17749	Diabetes (Type 2)	0	1	0	1	0
	cg20507228	15	91460071	MAN2A2	-	0.0496718	0.00631608	3.9224e-15	17749	Diabetes (Type 2)	0	1	1	1	0
	cg16156591	5	150466839	TNIP1;TNIP1;TNIP1	+	-0.0386846	0.0049206	4.00308e-15	17749	Diabetes (Type 2)	0	0	0	1	0
	cg25581781	11	12173073	MICAL2;MICAL2;MICAL2;MICAL2;MICAL2	-	0.0699669	0.00890201	4.0704e-15	17749	Diabetes (Type 2)	0	0	1	1	0
	cg19755576	7	923089	GET4	-	0.068668	0.00874458	4.30485e-15	17749	Diabetes (Type 2)	0	1	1	1	0
	cg19375710	1	26105045	MAN1C1;MAN1C1	-	0.0646382	0.00823381	4.38412e-15	17749	Diabetes (Type 2)	0	0	1	1	0
	cg18369972	17	9940121	GAS7;GAS7	+	-0.0568029	0.00723843	4.48751e-15	17749	Diabetes (Type 2)	0	0	0	1	0
	cg07941916	5	131762292	C5orf56	+	-0.0465741	0.00593955	4.70875e-15	17749	Diabetes (Type 2)	0	1	0	1	0
	cg26955963	2	8466005	LINC00299	-	0.0676597	0.00863014	4.76212e-15	17749	Diabetes (Type 2)	0	1	1	1	0
	cg02571142	8	42234803	DKK4	-	0.0563741	0.0071968	5.02274e-15	17749	Diabetes (Type 2)	0	0	0	1	0
	cg14595075	11	62323782	NA	+	-0.0453589	0.00579166	5.08047e-15	17749	Diabetes (Type 2)	0	0	0	1	0
	cg08554257	16	50730737	NOD2	-	-0.0409043	0.00522317	5.09875e-15	17749	Diabetes (Type 2)	0	1	0	1	0
	cg04181189	11	129817418	PRDM10;PRDM10;PRDM10;PRDM10;PRDM10;PRDM10	+	0.0937587	0.0119756	5.18614e-15	17749	Diabetes (Type 2)	0	1	1	1	0
	cg02667103	12	83125178	TMTC2	+	-0.0437863	0.00559502	5.32107e-15	17749	Diabetes (Type 2)	0	0	0	1	0
	cg21404488	7	6378411	FAM220A	+	0.0723367	0.00924424	5.35779e-15	17749	Diabetes (Type 2)	1	0	1	1	0
	cg14792781	2	10116243	GRHL1	+	-0.0523847	0.0066981	5.54048e-15	17749	Diabetes (Type 2)	0	1	0	1	0
	cg04734094	5	139156072	NA	+	-0.0807459	0.0103289	5.68823e-15	17749	Diabetes (Type 2)	0	0	1	1	0
	cg00014380	16	4424290	VASN;CORO7-PAM16;CORO7;CORO7;CORO7	-	0.0532736	0.00681646	5.78205e-15	17749	Diabetes (Type 2)	0	1	1	1	0
	cg17943838	19	54379445	MYADM;MYADM;MYADM;MYADM;MYADM;MYADM;MYADM;MYADM;MYADM;MYADM;MYADM;MYADM	+	0.0868817	0.0111201	5.89488e-15	17749	Diabetes (Type 2)	1	1	0	1	0
	cg18019618	5	72964090	ARHGEF28;ARHGEF28	-	-0.0501814	0.00642283	5.89582e-15	17749	Diabetes (Type 2)	0	0	0	1	0
	cg10922280	16	68034227	DPEP2	-	0.0824034	0.0105512	6.04268e-15	17749	Diabetes (Type 2)	0	0	1	1	0
	cg18189915	11	3050521	CARS;CARS;CARS;CARS;CARS;CARS;CARS;CARS;CARS;CARS	-	0.081167	0.0103962	6.16204e-15	17749	Diabetes (Type 2)	0	1	0	1	0
	cg17486446	11	2986575	SNORA54;NAP1L4	+	0.0373779	0.00478856	6.24669e-15	17749	Diabetes (Type 2)	0	1	0	1	0
	cg03062284	2	122994061	NA	+	-0.0780468	0.0100025	6.3942e-15	17749	Diabetes (Type 2)	0	1	0	1	0
	cg13139542	2	8242815	NA	-	0.0518664	0.00664773	6.42346e-15	17749	Diabetes (Type 2)	0	1	0	1	0
	cg11769062	1	2162893	SKI	-	-0.042174	0.00540873	6.66795e-15	17749	Diabetes (Type 2)	0	0	0	1	0
	cg09469355	1	2161886	SKI	-	-0.0734566	0.00942071	6.67066e-15	17749	Diabetes (Type 2)	0	1	0	1	0
	cg09627709	7	97755719	LMTK2	-	0.0597928	0.00767119	6.82417e-15	17749	Diabetes (Type 2)	0	1	1	1	0
	cg09286468	6	31683051	LY6G6E;LY6G6E;LY6G6D	-	0.0522477	0.00670445	6.90432e-15	17749	Diabetes (Type 2)	0	0	0	1	0
	cg13681853	17	17766145	TOM1L2;TOM1L2;TOM1L2;TOM1L2;TOM1L2;TOM1L2;TOM1L2;TOM1L2;TOM1L2;TOM1L2;TOM1L2;TOM1L2	-	0.0615594	0.00790001	6.94074e-15	17749	Diabetes (Type 2)	0	0	0	1	0
	cg09536368	6	149461319	NA	-	-0.0443498	0.0056952	7.22512e-15	17749	Diabetes (Type 2)	0	1	1	1	0
	cg02233071	21	36181046	RUNX1;RUNX1	+	-0.0413806	0.00531533	7.3452e-15	17749	Diabetes (Type 2)	0	1	1	1	0
	cg09568451	18	9861970	RAB31	+	-0.0569712	0.00731808	7.35376e-15	17749	Diabetes (Type 2)	0	0	0	1	0
	cg18568872	15	90606494	ZNF710	-	0.105611	0.013567	7.39044e-15	17749	Diabetes (Type 2)	1	1	1	1	0
	cg15667493	5	55404179	ANKRD55;ANKRD55	+	0.0576276	0.0074056	7.55093e-15	17749	Diabetes (Type 2)	0	0	0	1	0
	cg03528519	1	53513817	SCP2;SCP2;SCP2;SCP2	+	0.0678247	0.00872027	7.78102e-15	17749	Diabetes (Type 2)	0	0	0	1	0
	cg06831571	11	34592196	NA	-	0.0466315	0.00599581	7.81056e-15	17749	Diabetes (Type 2)	0	0	0	1	0
	cg09038267	10	104524861	C10orf26	+	0.0596361	0.00767555	8.30011e-15	17749	Diabetes (Type 2)	0	0	0	1	0
	cg17736802	13	44875634	NA	+	-0.0415816	0.00535279	8.39303e-15	17749	Diabetes (Type 2)	0	0	0	1	0
	cg05899984	12	125038763	NA	+	0.0628381	0.00809035	8.46942e-15	17749	Diabetes (Type 2)	0	0	0	1	0
	cg07162903	8	141301414	TRAPPC9;TRAPPC9	+	0.0676069	0.0087048	8.49845e-15	17749	Diabetes (Type 2)	0	0	0	1	0
	cg11601792	1	60891629	NA	+	-0.0664362	0.00855412	8.50138e-15	17749	Diabetes (Type 2)	0	0	0	1	0
	cg25705792	21	35320017	LINC00649;LINC00649	-	-0.0691398	0.00890347	8.57456e-15	17749	Diabetes (Type 2)	0	1	1	1	0
	cg07552354	4	90226782	GPRIN3	-	-0.0559915	0.00721088	8.61663e-15	17749	Diabetes (Type 2)	0	0	0	1	0
	cg25942198	17	72808738	TMEM104	-	0.0578285	0.00744855	8.69369e-15	17749	Diabetes (Type 2)	0	0	0	1	0
	cg13518625	8	29522838	NA	+	-0.0336088	0.00432975	8.79113e-15	17749	Diabetes (Type 2)	0	1	1	1	0
	cg09777883	11	112093696	NA	+	0.0695364	0.00896518	9.21846e-15	17749	Diabetes (Type 2)	0	1	1	1	0
	cg08864710	14	69436506	ACTN1;ACTN1;ACTN1	-	0.0636835	0.00821088	9.23908e-15	17749	Diabetes (Type 2)	0	0	0	1	0
	cg19352726	6	42757805	NA	+	0.0533585	0.00688327	9.53943e-15	17749	Diabetes (Type 2)	0	0	0	1	0
	cg04007718	11	76322526	NA	+	0.0843344	0.0108837	9.7848e-15	17749	Diabetes (Type 2)	0	0	0	1	0
	cg21303980	2	106356028	NA	-	-0.0509555	0.00658057	1.02048e-14	17749	Diabetes (Type 2)	0	0	0	1	0
	cg00776666	2	107997704	NA	-	-0.0733946	0.00948122	1.03879e-14	17749	Diabetes (Type 2)	0	0	0	1	0
	cg04352649	10	8179250	NA	-	-0.0551969	0.00713591	1.08851e-14	17749	Diabetes (Type 2)	0	0	0	1	0
	cg06967696	19	2625719	GNG7	+	0.102465	0.0132532	1.12047e-14	17749	Diabetes (Type 2)	0	0	1	1	0
	cg07458272	19	34744396	KIAA0355	-	0.0651105	0.00842823	1.17528e-14	17749	Diabetes (Type 2)	0	1	1	1	0
	cg05098339	11	62378423	EML3;EML3;EML3	-	0.0883355	0.0114352	1.17895e-14	17749	Diabetes (Type 2)	0	0	0	1	0
	cg14695332	1	226897499	ITPKB	+	0.0710322	0.00919593	1.18436e-14	17749	Diabetes (Type 2)	0	0	1	1	0
	cg07604036	12	52077660	SCN8A;SCN8A	+	-0.0650746	0.00843198	1.24809e-14	17749	Diabetes (Type 2)	0	0	0	1	0
	cg05276548	11	12214522	MICAL2;MICAL2;MICAL2;MICAL2;MICAL2;MICAL2;MICAL2	+	0.0599403	0.0077673	1.25393e-14	17749	Diabetes (Type 2)	0	0	1	1	0
	cg14887620	18	53501191	NA	+	-0.0641567	0.00831542	1.26977e-14	17749	Diabetes (Type 2)	0	0	0	1	0
	cg26687842	13	41055491	LOC646982;LOC646982;LOC646982	+	0.0608911	0.00789825	1.3303e-14	17749	Diabetes (Type 2)	0	0	0	1	0
	cg26577523	2	70270826	PCBP1-AS1	-	-0.0529865	0.00687295	1.33046e-14	17749	Diabetes (Type 2)	0	1	0	1	0
	cg04465408	14	95986678	NA	+	-0.0613411	0.0079588	1.35235e-14	17749	Diabetes (Type 2)	0	1	0	1	0
	cg02650017	17	47301614	PHOSPHO1;PHOSPHO1	+	-0.0412	0.00534651	1.36695e-14	17749	Diabetes (Type 2)	0	1	0	1	1
	cg07856599	1	227151843	ADCK3	-	0.052869	0.00686087	1.36777e-14	17749	Diabetes (Type 2)	0	0	1	1	0
	cg17917441	5	153796141	SAP30L-AS1;GALNT10	+	0.0673097	0.00873849	1.40245e-14	17749	Diabetes (Type 2)	0	0	0	1	0
	cg13413819	2	43191888	NA	-	-0.0795931	0.0103333	1.40346e-14	17749	Diabetes (Type 2)	0	1	0	1	0
	cg24295963	6	35681420	FKBP5	-	0.0902884	0.0117229	1.41078e-14	17749	Diabetes (Type 2)	0	1	1	1	0
	cg06997537	3	45928018	CCR9;CCR9;CCR9;CCR9;LZTFL1;CCR9;CCR9;LZTFL1	-	0.0573697	0.00744924	1.41613e-14	17749	Diabetes (Type 2)	0	0	0	1	0
	cg18458509	11	2920189	SLC22A18AS;SLC22A18	+	-0.0492709	0.0063979	1.41964e-14	17749	Diabetes (Type 2)	0	1	0	1	0
	cg08776122	12	1086357	RAD52	-	0.0560067	0.00728639	1.59104e-14	17749	Diabetes (Type 2)	0	1	1	1	0
	cg05831191	16	67201012	HSF4;HSF4;HSF4;HSF4	+	0.0739146	0.00961957	1.62502e-14	17749	Diabetes (Type 2)	0	1	0	1	0
	cg15001240	12	27615408	NA	-	-0.0560202	0.00729175	1.63884e-14	17749	Diabetes (Type 2)	0	0	0	1	0
	cg19169154	17	19287978	MFAP4	+	0.104032	0.0135422	1.64658e-14	17749	Diabetes (Type 2)	0	0	0	1	0
	cg18972676	22	40784025	SGSM3;SGSM3	-	0.0576133	0.00749988	1.64884e-14	17749	Diabetes (Type 2)	0	0	0	1	0
	cg19892567	17	38693455	NA	+	0.0694534	0.00904146	1.65194e-14	17749	Diabetes (Type 2)	0	0	0	1	0
	cg17482360	3	173992754	NLGN1	-	-0.0551534	0.00719256	1.83545e-14	17749	Diabetes (Type 2)	0	0	0	1	0
	cg19589396	8	103937374	NA	+	-0.0481758	0.00628291	1.84055e-14	17749	Diabetes (Type 2)	0	0	0	1	0
	cg04483863	5	173171737	NA	-	0.0600501	0.0078318	1.84455e-14	17749	Diabetes (Type 2)	1	0	0	1	0
	cg10513161	3	183705727	ABCC5;ABCC5	-	0.0664215	0.0086675	1.90562e-14	17749	Diabetes (Type 2)	0	0	0	1	0
	cg14141777	5	152860509	NA	+	-0.071586	0.00934738	1.97914e-14	17749	Diabetes (Type 2)	0	0	0	1	0
	cg21737354	10	71239238	TSPAN15	-	0.0785043	0.0102512	1.98495e-14	17749	Diabetes (Type 2)	0	0	1	1	0
	cg13696490	3	151488006	LOC201651	+	-0.0435314	0.00568516	2.00041e-14	17749	Diabetes (Type 2)	0	0	0	1	0
	cg20127419	1	112289991	FAM212B-AS1;FAM212B-AS1;FAM212B;LOC101928718	-	-0.0607279	0.00793123	2.0037e-14	17749	Diabetes (Type 2)	0	0	0	1	0
	cg02899427	10	55072007	NA	-	-0.0530455	0.00693347	2.10183e-14	17749	Diabetes (Type 2)	0	0	0	1	0
	cg06688763	7	92238207	CDK6;CDK6	+	0.0226488	0.00296153	2.15077e-14	17749	Diabetes (Type 2)	0	0	0	1	0
	cg14530489	22	40381857	NA	-	0.0712519	0.00931772	2.16324e-14	17749	Diabetes (Type 2)	0	0	0	1	0
	cg12012114	21	43884488	NA	+	0.086184	0.0112731	2.19408e-14	17749	Diabetes (Type 2)	0	0	0	1	0
	cg06568490	3	13525965	HDAC11;HDAC11	+	0.0627918	0.00821431	2.20953e-14	17749	Diabetes (Type 2)	0	0	0	1	0
	cg06898549	12	41083590	NA	-	0.0423508	0.00554056	2.21665e-14	17749	Diabetes (Type 2)	0	1	1	1	0
	cg01110520	14	77391057	NA	-	0.0883026	0.011559	2.29552e-14	17749	Diabetes (Type 2)	0	0	1	1	0
	cg15347900	7	7749174	RPA3;UMAD1;UMAD1;UMAD1	+	0.0642262	0.00840902	2.32211e-14	17749	Diabetes (Type 2)	0	0	0	1	0
	cg13721814	2	60726053	BCL11A;BCL11A;BCL11A	-	-0.0434911	0.00569439	2.32639e-14	17749	Diabetes (Type 2)	0	1	0	1	0
	cg07019828	5	40606332	NA	-	-0.0417487	0.00546703	2.34615e-14	17749	Diabetes (Type 2)	0	0	0	1	0
	cg23190089	11	2920209	SLC22A18AS;SLC22A18	+	-0.0445562	0.00583659	2.39202e-14	17749	Diabetes (Type 2)	0	1	0	1	0
	cg02199806	12	24375405	LOC101928471;LOC101928471;SOX5;SOX5	+	-0.0606161	0.00794137	2.41037e-14	17749	Diabetes (Type 2)	0	0	0	1	0
	cg16892975	14	94576066	IFI27;IFI27;IFI27;IFI27;IFI27;IFI27;IFI27;IFI27;IFI27;IFI27	+	0.089302	0.0117032	2.45488e-14	17749	Diabetes (Type 2)	0	1	1	1	0
	cg16163382	2	37938640	NA	+	-0.0472937	0.00619831	2.46418e-14	17749	Diabetes (Type 2)	0	0	0	1	0
	cg12158889	2	84663044	SUCLG1	-	0.0687541	0.00901355	2.50719e-14	17749	Diabetes (Type 2)	0	0	1	1	0
	cg03333153	3	127974426	EEFSEC	+	0.0648622	0.0085052	2.53997e-14	17749	Diabetes (Type 2)	0	1	1	1	0
	cg03183540	8	134931756	NA	+	-0.0411684	0.00539835	2.54144e-14	17749	Diabetes (Type 2)	0	0	0	1	0
	cg01242348	14	23586886	CEBPE	+	0.0833688	0.0109332	2.55803e-14	17749	Diabetes (Type 2)	0	0	1	1	0
	cg10657941	7	19997878	LOC101927668	+	-0.0450749	0.00591341	2.61329e-14	17749	Diabetes (Type 2)	0	0	1	1	0
	cg13053471	1	235147039	NA	-	-0.0807755	0.0105997	2.65308e-14	17749	Diabetes (Type 2)	0	1	1	1	0
	cg12593793	1	156074135	NA	+	-0.049566	0.00650595	2.69388e-14	17749	Diabetes (Type 2)	0	0	0	1	1
	cg21952207	2	231091920	SP110;SP140;SP140;SP140;SP140;SP140	+	-0.0576894	0.007573	2.71046e-14	17749	Diabetes (Type 2)	0	0	0	1	0
	cg03318904	22	39801522	MAP3K7IP1;MAP3K7IP1	-	0.0592505	0.00777851	2.72235e-14	17749	Diabetes (Type 2)	0	1	0	1	1
	cg01678580	16	4674018	MGRN1;MGRN1;MGRN1;MGRN1	-	0.0745732	0.00979122	2.74073e-14	17749	Diabetes (Type 2)	0	0	1	1	0
	cg25390749	16	87781404	KLHDC4;KLHDC4;KLHDC4	-	0.0611595	0.00803005	2.74077e-14	17749	Diabetes (Type 2)	0	1	1	1	0
	cg16593554	18	74813401	MBP;MBP	+	-0.0404475	0.00531187	2.77886e-14	17749	Diabetes (Type 2)	0	1	0	1	0
	cg20198183	10	49832794	NA	+	-0.0664478	0.0087279	2.80632e-14	17749	Diabetes (Type 2)	0	0	0	1	0
	cg08108165	15	57410418	TCF12;TCF12;TCF12;TCF12	-	-0.0400729	0.00526411	2.82368e-14	17749	Diabetes (Type 2)	0	0	0	1	0
	cg24054032	1	68118899	NA	-	0.0733947	0.0096431	2.85337e-14	17749	Diabetes (Type 2)	0	1	1	1	0
	cg19266329	1	145456128	NA	+	-0.0611088	0.00803417	2.96554e-14	17749	Diabetes (Type 2)	0	1	1	1	1
	cg00431146	14	102532653	NA	-	-0.0799333	0.0105123	3.01943e-14	17749	Diabetes (Type 2)	0	0	0	1	0
	cg03722322	2	42952939	MTA3;MTA3	+	0.0875006	0.0115193	3.20616e-14	17749	Diabetes (Type 2)	0	0	1	1	0
	cg10001455	5	111195742	NREP;NREP	-	-0.0476279	0.00627074	3.22435e-14	17749	Diabetes (Type 2)	0	0	0	1	0
	cg05573654	5	1518179	LPCAT1	-	0.0644962	0.00849601	3.32249e-14	17749	Diabetes (Type 2)	0	0	0	1	0
	cg01337593	3	15144395	NA	+	0.0786855	0.0103661	3.33993e-14	17749	Diabetes (Type 2)	0	1	0	1	0
	cg23606775	1	9790616	CLSTN1;CLSTN1	-	0.0934356	0.0123152	3.43484e-14	17749	Diabetes (Type 2)	0	1	1	1	0
	cg14392528	2	26969085	NA	-	-0.0640937	0.00844935	3.47206e-14	17749	Diabetes (Type 2)	0	0	0	1	0
	cg03584506	11	39689828	NA	+	-0.0478359	0.00630706	3.50207e-14	17749	Diabetes (Type 2)	0	0	0	1	0
	cg06910338	4	693333	NA	-	-0.0458429	0.00604586	3.5557e-14	17749	Diabetes (Type 2)	0	0	1	1	0
	cg21727276	20	44036723	DBNDD2;DBNDD2;DBNDD2;SYS1-DBNDD2;DBNDD2;DBNDD2;DBNDD2	-	0.0696985	0.00919428	3.60791e-14	17749	Diabetes (Type 2)	0	0	0	1	0
	cg08429605	17	71258613	CPSF4L	-	0.0645567	0.00852222	3.76439e-14	17749	Diabetes (Type 2)	0	0	0	1	0
	cg22216073	10	20820796	NA	-	-0.0590465	0.00779888	3.88045e-14	17749	Diabetes (Type 2)	0	0	0	1	0
	cg08548559	22	31686097	PIK3IP1;PIK3IP1	-	-0.0322304	0.00425886	3.98e-14	17749	Diabetes (Type 2)	0	0	1	1	0
	cg01867298	11	117689143	NA	-	-0.0435654	0.0057573	4.00666e-14	17749	Diabetes (Type 2)	0	0	0	1	0
	cg00568949	10	34985257	PARD3;PARD3;PARD3;PARD3;PARD3;PARD3;PARD3;PARD3;PARD3;PARD3;PARD3;PARD3;PARD3;PARD3;PARD3;PARD3;PARD3;PARD3;PARD3;PARD3;PARD3;PARD3	-	-0.062495	0.00825907	4.01125e-14	17749	Diabetes (Type 2)	0	0	0	1	0
	cg08668779	21	43646600	ABCG1;ABCG1;ABCG1;ABCG1;ABCG1;ABCG1	+	0.0719821	0.00952349	4.27996e-14	17749	Diabetes (Type 2)	0	1	0	1	0
	cg09018739	16	57180107	CPNE2	-	0.0800333	0.0105897	4.30396e-14	17749	Diabetes (Type 2)	0	1	1	1	0
	cg04126866	10	85932763	C10orf99	-	0.05721	0.00757452	4.46147e-14	17749	Diabetes (Type 2)	0	0	0	1	0
	cg22185977	5	1518133	LPCAT1	+	0.0474163	0.00627818	4.47493e-14	17749	Diabetes (Type 2)	0	0	1	1	0
	cg06285727	11	72524028	ATG16L2	+	-0.044238	0.00585934	4.56347e-14	17749	Diabetes (Type 2)	0	1	0	1	0
	cg03954453	2	86262687	POLR1A	+	0.0723208	0.00958594	4.76067e-14	17749	Diabetes (Type 2)	0	0	0	1	0
	cg19402463	9	132872679	GPR107;GPR107;GPR107;GPR107	+	0.0708907	0.00939747	4.79229e-14	17749	Diabetes (Type 2)	0	1	0	1	0
	cg23919111	14	95983256	NA	+	-0.0416748	0.00552735	4.93567e-14	17749	Diabetes (Type 2)	0	0	0	1	0
	cg07687574	17	8844581	PIK3R5;PIK3R5;PIK3R5;PIK3R5;PIK3R5	+	-0.0470461	0.00624459	5.1607e-14	17749	Diabetes (Type 2)	0	0	0	1	0
	cg18138498	20	42574175	TOX2;TOX2;TOX2;TOX2	+	0.0799361	0.0106103	5.16471e-14	17749	Diabetes (Type 2)	0	0	0	1	0
	cg15148973	10	122333392	PPAPDC1A	-	-0.0455187	0.00604391	5.26336e-14	17749	Diabetes (Type 2)	0	0	0	1	0
	cg10999423	1	222461592	NA	-	0.0609024	0.00809225	5.48102e-14	17749	Diabetes (Type 2)	0	1	1	1	0
	cg11555384	22	18258244	BID;BID;BID;BID;BID;BID;BID	-	0.102326	0.0135996	5.55819e-14	17749	Diabetes (Type 2)	0	0	0	1	0
	cg03957124	6	37016869	NA	+	-0.0745087	0.00990512	5.6415e-14	17749	Diabetes (Type 2)	0	0	0	1	0
	cg15183129	1	160759781	NA	+	0.0718479	0.00955265	5.68394e-14	17749	Diabetes (Type 2)	0	1	1	1	0
	cg01850331	15	67383558	SMAD3	-	-0.0434251	0.00577389	5.69736e-14	17749	Diabetes (Type 2)	0	0	0	1	0
	cg08690926	1	26096521	MAN1C1;MAN1C1	+	0.0668878	0.00889497	5.75026e-14	17749	Diabetes (Type 2)	0	1	0	1	0
	cg12510708	7	26193805	NFE2L3	-	-0.045241	0.00601885	5.89095e-14	17749	Diabetes (Type 2)	0	0	1	1	0
	cg18346693	20	62286145	STMN3;STMN3	+	0.0741445	0.00986427	5.89518e-14	17749	Diabetes (Type 2)	0	0	0	1	0
	cg20158361	7	158753325	NA	-	-0.038372	0.00510595	5.95475e-14	17749	Diabetes (Type 2)	0	0	1	1	0
	cg24089118	14	52734251	PTGDR	+	0.0422749	0.00562538	5.96e-14	17749	Diabetes (Type 2)	0	0	0	1	0
	cg13758186	2	101959136	NA	-	-0.0673109	0.00895804	6.00622e-14	17749	Diabetes (Type 2)	0	0	0	1	0
	cg05028010	1	145437567	TXNIP;NBPF20;NBPF10;NBPF10	+	-0.0471133	0.00627014	6.01112e-14	17749	Diabetes (Type 2)	0	1	0	1	0
	cg06102340	6	8859229	NA	+	-0.0523203	0.0069637	6.03979e-14	17749	Diabetes (Type 2)	0	0	0	1	0
	cg08822075	7	26193607	NFE2L3	-	-0.0316666	0.00421498	6.05897e-14	17749	Diabetes (Type 2)	0	0	1	1	0
	cg24403644	20	42574624	TOX2;TOX2;TOX2;TOX2	+	0.0648583	0.00863659	6.20663e-14	17749	Diabetes (Type 2)	0	0	0	1	0
	cg24843790	21	44727494	NA	+	-0.0613277	0.00816779	6.26481e-14	17749	Diabetes (Type 2)	0	0	0	1	0
	cg09734011	5	175976214	PCDH24	+	0.0775141	0.0103254	6.32882e-14	17749	Diabetes (Type 2)	0	1	0	1	0
	cg22659914	22	30741149	SF3A1	+	-0.0726633	0.00967936	6.33435e-14	17749	Diabetes (Type 2)	0	0	0	1	0
	cg19989895	3	189034635	TPRG1	+	0.0520998	0.0069433	6.50159e-14	17749	Diabetes (Type 2)	0	0	0	1	0
	cg07504977	10	102131012	NA	-	0.0471316	0.00628226	6.56543e-14	17749	Diabetes (Type 2)	0	1	0	1	0
	cg25649826	17	20938740	USP22	-	0.0824872	0.0109962	6.60958e-14	17749	Diabetes (Type 2)	0	0	0	1	0
	cg12802677	15	77288844	PSTPIP1	+	-0.0434483	0.00579311	6.68309e-14	17749	Diabetes (Type 2)	0	1	0	1	0
	cg10973967	15	91202808	LINC01585;CRTC3-AS1	+	0.0661374	0.00881925	6.72309e-14	17749	Diabetes (Type 2)	0	0	1	1	0
	cg09959532	3	186145519	NA	+	0.0850217	0.0113383	6.75182e-14	17749	Diabetes (Type 2)	0	1	0	1	0
	cg08851393	5	134565560	C5orf66	-	-0.0592329	0.00789954	6.77078e-14	17749	Diabetes (Type 2)	0	0	0	1	0
	cg17637262	3	136520791	NA	+	0.0769605	0.0102837	7.56187e-14	17749	Diabetes (Type 2)	0	0	0	1	0
	cg25358033	12	113714589	TPCN1;TPCN1;TPCN1	-	0.0738604	0.0098699	7.58056e-14	17749	Diabetes (Type 2)	0	1	1	1	0
	cg26846781	17	61620942	KCNH6;KCNH6	-	0.107855	0.0144155	7.66855e-14	17749	Diabetes (Type 2)	0	1	1	1	0
	cg01000850	1	209941843	TRAF3IP3;TRAF3IP3;TRAF3IP3;TRAF3IP3	+	-0.0396257	0.0053012	8.08777e-14	17749	Diabetes (Type 2)	0	0	0	1	0
	cg13053396	12	7168545	C1S;C1S	-	0.0801531	0.0107244	8.14609e-14	17749	Diabetes (Type 2)	0	0	1	1	0
	cg09888648	8	143456215	TSNARE1;TSNARE1	+	0.0472299	0.00632282	8.40713e-14	17749	Diabetes (Type 2)	0	1	1	1	0
	cg00889210	16	14280183	MKL2;MKL2	+	0.0503454	0.00674027	8.43343e-14	17749	Diabetes (Type 2)	0	1	1	1	0
	cg22540135	19	51898904	NA	-	-0.0409584	0.0054838	8.45674e-14	17749	Diabetes (Type 2)	0	1	0	1	0
	cg06846976	16	2121682	TSC2;TSC2;TSC2	-	0.0586854	0.00785802	8.50496e-14	17749	Diabetes (Type 2)	0	0	1	1	0
	cg08048824	17	79926625	NA	+	0.0798532	0.0106997	8.84093e-14	17749	Diabetes (Type 2)	0	0	0	1	0
	cg17237086	22	40814966	MKL1	+	0.0943093	0.0126378	8.88323e-14	17749	Diabetes (Type 2)	0	0	1	1	0
	cg24795795	1	171449338	NA	-	0.0420714	0.00563798	8.9052e-14	17749	Diabetes (Type 2)	0	0	0	1	0
	cg25548231	1	59324707	LINC01135;LINC01135;LINC01135	+	0.0647826	0.00868223	8.948e-14	17749	Diabetes (Type 2)	0	0	0	1	0
	cg04945608	20	43118723	TTPAL;TTPAL	+	-0.0579164	0.00776251	8.98054e-14	17749	Diabetes (Type 2)	0	0	0	1	0
	cg04381163	22	31852077	EIF4ENIF1;EIF4ENIF1;EIF4ENIF1	-	0.0615801	0.00825995	9.38194e-14	17749	Diabetes (Type 2)	0	1	1	1	0
	cg10474793	6	16134001	MYLIP	+	0.0551648	0.00739967	9.39823e-14	17749	Diabetes (Type 2)	0	1	0	1	0
	cg12547575	10	6130325	RBM17;RBM17	-	-0.0448647	0.00601918	9.49953e-14	17749	Diabetes (Type 2)	0	0	0	1	0
	cg16739178	16	85470674	NA	-	0.0820585	0.0110097	9.5251e-14	17749	Diabetes (Type 2)	0	0	1	1	0
	cg14689167	10	4309215	NA	+	-0.077065	0.0103441	9.7511e-14	17749	Diabetes (Type 2)	0	0	1	1	0
	cg01020263	16	50732073	NOD2	+	-0.0330662	0.00443975	9.92854e-14	17749	Diabetes (Type 2)	0	0	0	1	0
	cg10210496	2	192016474	STAT4;STAT4	-	0.0720621	0.00967744	1.00311e-13	17749	Diabetes (Type 2)	0	0	0	1	0
	cg20288341	6	31683131	LY6G6E;LY6G6E;LY6G6D	+	0.0368617	0.00495232	1.02679e-13	17749	Diabetes (Type 2)	0	0	0	1	0
	cg00756431	5	168777677	NA	+	-0.0523223	0.00703071	1.03731e-13	17749	Diabetes (Type 2)	0	0	0	1	0
	cg24391385	2	65526509	NA	-	-0.0581128	0.00780929	1.04098e-13	17749	Diabetes (Type 2)	0	0	0	1	0
	cg26968942	19	45621107	PPP1R37	-	0.0984186	0.0132266	1.04504e-13	17749	Diabetes (Type 2)	0	0	0	1	0
	cg12324048	3	193823125	NA	-	0.0581682	0.00782249	1.08489e-13	17749	Diabetes (Type 2)	0	0	1	1	0
	cg04757345	4	128918835	C4orf29	+	-0.0516528	0.00694813	1.10113e-13	17749	Diabetes (Type 2)	0	0	0	1	0
	cg17792970	20	49125445	PTPN1;PTPN1	+	0.078154	0.0105139	1.10654e-13	17749	Diabetes (Type 2)	0	1	1	1	0
	cg16458838	15	57250375	TCF12;TCF12;TCF12;TCF12	+	0.05897	0.00793599	1.1292e-13	17749	Diabetes (Type 2)	0	0	0	1	0
	cg07384001	14	52779847	PTGER2	-	-0.0570043	0.00767368	1.14776e-13	17749	Diabetes (Type 2)	0	1	0	1	0
	cg01527470	1	156104602	LMNA;LMNA;LMNA;LMNA;LMNA;LMNA;LMNA;LMNA;LMNA;LMNA;LMNA;LMNA;LMNA;LMNA	-	0.102634	0.0138175	1.15428e-13	17749	Diabetes (Type 2)	0	0	1	1	0
	cg27463573	15	68874492	CORO2B	+	0.0674711	0.00908716	1.17995e-13	17749	Diabetes (Type 2)	0	0	0	1	0
	cg06890522	17	6917393	RNASEK;C17orf49;C17orf49;C17orf49	+	-0.0766441	0.0103245	1.19176e-13	17749	Diabetes (Type 2)	0	0	0	1	0
	cg05919951	19	17180084	HAUS8;HAUS8	+	0.0699668	0.009428	1.21336e-13	17749	Diabetes (Type 2)	0	0	1	1	0
	cg00784161	2	238406432	MLPH;MLPH	-	0.054472	0.00734278	1.23848e-13	17749	Diabetes (Type 2)	0	0	1	1	0
	cg14153852	19	10877472	DNM2;DNM2;DNM2;DNM2;DNM2	-	0.065626	0.00884655	1.24028e-13	17749	Diabetes (Type 2)	0	0	0	1	0
	cg09273716	20	35494835	NA	+	0.0760127	0.0102516	1.27378e-13	17749	Diabetes (Type 2)	0	1	1	1	0
	cg12821435	8	42398354	SMIM19;SMIM19;SMIM19;SMIM19;SLC20A2	+	0.0740578	0.00999169	1.30065e-13	17749	Diabetes (Type 2)	0	0	0	1	0
	cg15650719	16	50321812	ADCY7;ADCY7;ADCY7	-	0.0656211	0.00885478	1.31165e-13	17749	Diabetes (Type 2)	0	1	1	1	0
	cg06807127	8	38262905	LETM2;LETM2;LETM2;LETM2;LETM2	+	-0.0460385	0.0062143	1.33496e-13	17749	Diabetes (Type 2)	0	0	0	1	0
	cg21364696	1	36839798	STK40;STK40;STK40	-	-0.0452862	0.0061156	1.36995e-13	17749	Diabetes (Type 2)	0	0	0	1	0
	cg19897698	2	235346782	NA	-	0.0745878	0.0100728	1.37158e-13	17749	Diabetes (Type 2)	0	0	0	1	0
	cg09533820	11	112397635	LOC101928823	-	-0.065466	0.00884281	1.38785e-13	17749	Diabetes (Type 2)	0	0	0	1	0
	cg23629393	14	47908980	MDGA2	+	-0.0804628	0.0108718	1.41141e-13	17749	Diabetes (Type 2)	0	0	0	1	0
	cg03297731	16	30124293	GDPD3;LOC100271831	+	-0.0854597	0.0115478	1.41711e-13	17749	Diabetes (Type 2)	0	0	0	1	0
	cg00617073	4	102786371	BANK1;BANK1;BANK1	+	-0.0531535	0.00718523	1.44854e-13	17749	Diabetes (Type 2)	0	0	0	1	0
	cg24190664	17	71258624	CPSF4L	-	0.069032	0.0093322	1.45303e-13	17749	Diabetes (Type 2)	0	0	0	1	0
	cg24489121	6	11785994	NA	+	-0.0525949	0.00711257	1.48099e-13	17749	Diabetes (Type 2)	0	0	0	1	0
	cg17768134	17	21074844	DHRS7B	+	-0.0517864	0.0070039	1.48887e-13	17749	Diabetes (Type 2)	0	0	0	1	0
	cg08633893	13	100068932	NA	-	0.0488012	0.00660058	1.4941e-13	17749	Diabetes (Type 2)	0	0	0	1	0
	cg23086613	1	117047419	NA	-	-0.0430462	0.00582277	1.50237e-13	17749	Diabetes (Type 2)	0	1	0	1	0
	cg00858078	17	80540329	FOXK2	+	0.055587	0.00752484	1.56678e-13	17749	Diabetes (Type 2)	0	0	1	1	0
	cg09971499	10	76631573	KAT6B;KAT6B;KAT6B	-	0.0507666	0.00687594	1.61339e-13	17749	Diabetes (Type 2)	0	0	0	1	0
	cg26695387	17	21189768	MAP2K3	-	-0.0382604	0.00518228	1.61691e-13	17749	Diabetes (Type 2)	0	0	0	1	0
	cg22948672	15	90597964	ZNF710	-	0.0690766	0.00935705	1.6245e-13	17749	Diabetes (Type 2)	0	0	1	1	0
	cg08813944	17	71258589	CPSF4L	+	0.0463752	0.00628364	1.64908e-13	17749	Diabetes (Type 2)	0	0	0	1	0
	cg11224906	16	70453427	ST3GAL2	+	0.0823349	0.0111603	1.68432e-13	17749	Diabetes (Type 2)	0	0	1	1	0
	cg15352525	22	39812626	TAB1;TAB1	-	0.0524565	0.00711678	1.77043e-13	17749	Diabetes (Type 2)	0	0	0	1	0
	cg11525951	21	43641170	ABCG1;ABCG1;ABCG1;ABCG1;ABCG1;ABCG1	+	0.052348	0.00710227	1.77335e-13	17749	Diabetes (Type 2)	0	1	1	1	0
	cg18105732	20	12188599	NA	+	-0.0453816	0.00615877	1.79969e-13	17749	Diabetes (Type 2)	0	0	0	1	0
	cg08362785	22	40814878	MKL1	-	0.0693344	0.00940944	1.80006e-13	17749	Diabetes (Type 2)	0	0	0	1	0
	cg18290775	14	69954135	FLJ44817	+	0.0911342	0.0123693	1.81104e-13	17749	Diabetes (Type 2)	0	0	0	1	0
	cg11956636	10	126330161	FAM53B	-	-0.0370666	0.0050316	1.8249e-13	17749	Diabetes (Type 2)	0	0	0	1	0
	cg11270206	2	220264849	NA	-	0.0844879	0.0114699	1.83412e-13	17749	Diabetes (Type 2)	0	1	1	1	0
	cg13705457	11	34592254	NA	+	0.0513888	0.00697751	1.85017e-13	17749	Diabetes (Type 2)	0	0	0	1	0
	cg09544857	4	2137279	POLN	+	0.0726297	0.00986256	1.86035e-13	17749	Diabetes (Type 2)	0	0	1	1	0
	cg00138407	3	47386505	KLHL18	-	0.068245	0.00926792	1.86892e-13	17749	Diabetes (Type 2)	0	0	1	1	0
	cg10755899	4	1772151	NA	-	0.0310656	0.00421891	1.87101e-13	17749	Diabetes (Type 2)	0	1	0	1	0
	cg13843547	11	117873636	NA	-	-0.044067	0.00598693	1.91185e-13	17749	Diabetes (Type 2)	0	1	0	1	0
	cg03671075	4	78573680	NA	+	-0.0325257	0.00441973	1.93108e-13	17749	Diabetes (Type 2)	0	0	0	1	0
	cg27216853	2	10205672	CYS1	+	0.0692561	0.0094119	1.94323e-13	17749	Diabetes (Type 2)	0	1	0	1	0
	ch.1.171672612F	1	173405989	NA	+	-0.0426706	0.00580368	2.03235e-13	17749	Diabetes (Type 2)	0	0	0	1	0
	cg07037944	15	64290807	DAPK2	-	-0.0452117	0.00615373	2.1145e-13	17749	Diabetes (Type 2)	0	0	0	1	0
	cg03169557	16	89598950	SPG7;SPG7	+	0.0328835	0.00447584	2.11674e-13	17749	Diabetes (Type 2)	0	0	1	1	0
	cg03821354	21	43733830	TFF3	-	0.068431	0.00931841	2.16883e-13	17749	Diabetes (Type 2)	0	0	1	1	0
	cg02650122	11	6425422	APBB1;APBB1;APBB1;APBB1;APBB1;APBB1;APBB1;APBB1;APBB1	-	0.0955195	0.0130131	2.22432e-13	17749	Diabetes (Type 2)	0	0	1	1	0
	cg22169301	19	40780424	AKT2;AKT2;AKT2	+	0.0765371	0.0104286	2.24263e-13	17749	Diabetes (Type 2)	0	0	1	1	0
	cg21137557	5	115314451	LVRN	-	-0.0563644	0.00768709	2.3588e-13	17749	Diabetes (Type 2)	0	0	0	1	0
	cg11494773	7	48128242	UPP1;UPP1	+	-0.0337934	0.00461297	2.4777e-13	17749	Diabetes (Type 2)	0	1	0	1	0
	cg12432198	2	223086252	PAX3;PAX3;PAX3;PAX3;PAX3;PAX3	+	-0.0728081	0.00993876	2.47898e-13	17749	Diabetes (Type 2)	0	0	0	1	0
	cg19213703	3	177554561	NA	-	-0.0528962	0.00722252	2.51397e-13	17749	Diabetes (Type 2)	0	0	1	1	0
	cg11454468	3	142569221	PCOLCE2	+	-0.0412079	0.00562827	2.55549e-13	17749	Diabetes (Type 2)	0	0	1	1	0
	cg07476185	15	78970348	NA	-	0.0688555	0.00940853	2.61637e-13	17749	Diabetes (Type 2)	0	0	1	1	0
	cg23099476	14	75746797	FOS	-	0.047235	0.0064555	2.64388e-13	17749	Diabetes (Type 2)	0	0	0	1	0
	cg17075888	7	95225339	PDK4	+	-0.0496156	0.00678173	2.66253e-13	17749	Diabetes (Type 2)	0	0	1	1	0
	cg17445453	12	133424805	CHFR;CHFR;CHFR;CHFR;CHFR	-	0.0564558	0.00771702	2.66874e-13	17749	Diabetes (Type 2)	0	0	0	1	0
	cg23072383	22	31031044	SLC35E4	-	-0.0356999	0.00488036	2.68313e-13	17749	Diabetes (Type 2)	0	1	0	1	0
	cg00826902	1	3563954	WDR8	+	0.0403183	0.00551501	2.77154e-13	17749	Diabetes (Type 2)	0	1	1	1	0
	cg16480239	20	9160245	PLCB4	+	-0.0507939	0.00695003	2.81755e-13	17749	Diabetes (Type 2)	0	0	0	1	0
	cg13264822	7	137565290	CREB3L2	-	0.0526808	0.00720824	2.81806e-13	17749	Diabetes (Type 2)	0	1	1	1	0
	cg26457483	1	120256112	PHGDH	+	-0.0417611	0.00571424	2.82164e-13	17749	Diabetes (Type 2)	0	1	1	1	0
	cg03747050	19	16253154	HSH2D;HSH2D;HSH2D;HSH2D	+	-0.0445849	0.00610126	2.83744e-13	17749	Diabetes (Type 2)	0	0	0	1	0
	cg16170924	2	96818917	NA	+	0.0645758	0.00883769	2.85058e-13	17749	Diabetes (Type 2)	0	0	1	1	0
	cg07049121	12	50373783	NA	-	0.0651536	0.00891905	2.89031e-13	17749	Diabetes (Type 2)	0	0	1	1	0
	cg06646796	14	24104741	DHRS2;DHRS2	-	0.0689961	0.0094508	2.98708e-13	17749	Diabetes (Type 2)	0	1	1	1	0
	cg14468924	22	43531833	MCAT;MCAT;MCAT	+	0.0758417	0.0103897	3.006e-13	17749	Diabetes (Type 2)	0	0	0	1	0
	cg23841748	17	4477149	NA	-	-0.0536072	0.00734553	3.04552e-13	17749	Diabetes (Type 2)	0	0	0	1	0
	cg05316708	2	204815887	ICOS	+	-0.0483783	0.00663078	3.08893e-13	17749	Diabetes (Type 2)	0	0	0	1	0
	cg06748978	2	25562512	DNMT3A;DNMT3A;DNMT3A	+	0.0732811	0.0100453	3.11021e-13	17749	Diabetes (Type 2)	0	0	0	1	0
	cg00358010	1	221338314	NA	+	-0.0599054	0.0082153	3.18417e-13	17749	Diabetes (Type 2)	0	0	0	1	0
	cg05080322	14	64330822	SYNE2;SYNE2	+	-0.0550458	0.0075512	3.2378e-13	17749	Diabetes (Type 2)	0	0	0	1	0
	cg07298547	16	85585356	NA	-	0.0550024	0.00754751	3.29045e-13	17749	Diabetes (Type 2)	0	0	0	1	0
	cg21494379	5	88275243	NA	-	-0.0426985	0.00585928	3.29436e-13	17749	Diabetes (Type 2)	0	1	0	1	0
	cg08857797	17	40927699	VPS25	-	0.057234	0.00785427	3.30258e-13	17749	Diabetes (Type 2)	0	1	1	1	1
	cg23886355	13	113662042	MCF2L;MCF2L	+	0.0825961	0.0113359	3.32088e-13	17749	Diabetes (Type 2)	0	0	1	1	0
	cg13130783	12	113797418	PLBD2;PLBD2	-	0.0907592	0.0124632	3.42285e-13	17749	Diabetes (Type 2)	0	1	1	1	0
	cg15499560	14	74192381	C14orf43;C14orf43	+	0.0607722	0.00834619	3.4414e-13	17749	Diabetes (Type 2)	0	0	0	1	0
	cg05662436	9	13351377	NA	+	-0.0774886	0.0106464	3.51884e-13	17749	Diabetes (Type 2)	0	0	0	1	0
	cg15546194	3	137800724	DZIP1L;DZIP1L	+	0.0742992	0.0102097	3.5479e-13	17749	Diabetes (Type 2)	0	0	1	1	0
	cg03819286	16	4673974	MGRN1;MGRN1;MGRN1;MGRN1	+	0.0809189	0.0111206	3.56954e-13	17749	Diabetes (Type 2)	0	1	1	1	0
	cg16342538	2	31607367	XDH	+	-0.0408907	0.0056223	3.6638e-13	17749	Diabetes (Type 2)	0	0	0	1	0
	cg19752397	2	109227483	LIMS1;LIMS1;LIMS1;LIMS1	-	-0.0395417	0.00544006	3.78295e-13	17749	Diabetes (Type 2)	0	0	1	1	0
	cg12882730	10	11251269	CELF2;CELF2;CELF2;CELF2	-	-0.0466086	0.00641345	3.81922e-13	17749	Diabetes (Type 2)	0	0	0	1	0
	cg08750946	11	14358847	RRAS2;RRAS2;RRAS2;RRAS2	-	-0.0594038	0.00817531	3.84979e-13	17749	Diabetes (Type 2)	0	0	1	1	0
	cg02879453	16	50321818	ADCY7	-	0.0526591	0.00724821	3.88199e-13	17749	Diabetes (Type 2)	0	1	0	1	0
	cg26470501	19	45252955	BCL3	+	-0.0584961	0.0080532	3.92248e-13	17749	Diabetes (Type 2)	0	1	0	1	0
	cg12402265	3	9954187	IL17RE;IL17RE;IL17RE;IL17RE;IL17RE	-	-0.0606814	0.00835562	3.96192e-13	17749	Diabetes (Type 2)	0	0	0	1	0
	cg01317029	3	184063497	FAM131A;FAM131A	+	0.0664376	0.00914981	3.99874e-13	17749	Diabetes (Type 2)	0	0	1	1	0
	cg03377310	1	157811650	CD5L	-	-0.0652687	0.0089933	4.10646e-13	17749	Diabetes (Type 2)	0	0	0	1	0
	cg15113118	1	111033039	CYMP;LOC440602	+	0.0649035	0.00894734	4.21508e-13	17749	Diabetes (Type 2)	0	0	0	1	0
	cg22084453	16	1541786	NA	-	0.06846	0.00943869	4.24034e-13	17749	Diabetes (Type 2)	0	0	0	1	0
	cg13882251	19	40772266	AKT2;AKT2;AKT2	-	0.0519101	0.00715699	4.2425e-13	17749	Diabetes (Type 2)	0	0	0	1	0
	cg27305772	11	65630355	MUS81	+	0.0758421	0.0104572	4.25613e-13	17749	Diabetes (Type 2)	0	1	0	1	0
	cg26450266	17	18149687	FLII;FLII;FLII	-	0.0739032	0.01019	4.25991e-13	17749	Diabetes (Type 2)	0	1	1	1	0
	cg01695954	2	10262019	RRM2;RRM2	-	-0.0456796	0.00629983	4.30999e-13	17749	Diabetes (Type 2)	0	1	0	1	0
	cg00991504	12	109011364	NA	+	-0.0939329	0.0129583	4.37567e-13	17749	Diabetes (Type 2)	0	0	0	1	0
	cg10504000	11	2402391	CD81	-	-0.0432512	0.00596827	4.44081e-13	17749	Diabetes (Type 2)	0	0	0	1	0
	cg21414092	15	81248254	MESDC2;MESDC2	+	-0.0653137	0.00901281	4.44404e-13	17749	Diabetes (Type 2)	0	0	0	1	0
	cg23330903	16	87781501	KLHDC4;KLHDC4;KLHDC4	+	0.0381549	0.00526557	4.46515e-13	17749	Diabetes (Type 2)	0	1	1	1	0
	cg19640090	12	11975155	ETV6;RNU6-19P	+	-0.0645316	0.00890621	4.47921e-13	17749	Diabetes (Type 2)	0	0	0	1	0
	cg13098633	9	140259748	EXD3	+	0.05145	0.00710099	4.48636e-13	17749	Diabetes (Type 2)	0	0	1	1	0
	cg00973118	16	374570	AXIN1;AXIN1	-	0.0653159	0.00901904	4.60232e-13	17749	Diabetes (Type 2)	0	0	0	1	0
	cg03159676	16	85600536	NA	+	0.0484468	0.00669184	4.68146e-13	17749	Diabetes (Type 2)	0	0	0	1	0
	cg15584486	8	100667796	VPS13B;VPS13B	+	-0.063052	0.00870984	4.69915e-13	17749	Diabetes (Type 2)	0	0	1	1	0
	ch.2.105901354F	2	106534922	NA	+	-0.037477	0.00517757	4.72771e-13	17749	Diabetes (Type 2)	0	1	0	1	0
	cg00259097	16	70770604	VAC14	+	0.0590309	0.00815668	4.77027e-13	17749	Diabetes (Type 2)	0	0	0	1	0
	cg00222799	21	43655464	ABCG1;ABCG1;ABCG1;ABCG1;ABCG1;ABCG1	+	0.0616943	0.00852591	4.8061e-13	17749	Diabetes (Type 2)	0	0	0	1	0
	cg05456868	3	9721525	MTMR14;MTMR14;MTMR14	-	0.0762344	0.0105373	4.85562e-13	17749	Diabetes (Type 2)	0	0	0	1	0
	cg01964004	2	74196572	DGUOK-AS1;DGUOK-AS1	+	0.0810948	0.011211	4.89843e-13	17749	Diabetes (Type 2)	0	1	1	1	0
	cg22413912	7	2255758	MAD1L1;MAD1L1;MAD1L1;MAD1L1;MAD1L1	-	-0.0792502	0.0109586	4.96163e-13	17749	Diabetes (Type 2)	0	0	0	1	0
	cg07452625	16	89598568	SPG7;SPG7	-	0.0573075	0.00792444	4.96243e-13	17749	Diabetes (Type 2)	0	0	0	1	0
	cg06291107	20	36157675	BLCAP;BLCAP	+	0.0805547	0.0111394	4.97014e-13	17749	Diabetes (Type 2)	0	1	1	1	0
	cg20544966	9	126086920	NA	+	0.0861856	0.0119188	4.98741e-13	17749	Diabetes (Type 2)	0	0	1	1	0
	cg26465469	7	922981	GET4	-	0.0768129	0.0106227	4.98881e-13	17749	Diabetes (Type 2)	0	1	1	1	0
	cg22881105	1	211859317	NA	-	0.0885406	0.0122462	5.02585e-13	17749	Diabetes (Type 2)	0	0	1	1	0
	cg05819240	2	29337599	CLIP4;CLIP4;CLIP4;CLIP4	+	0.0589956	0.00816186	5.09333e-13	17749	Diabetes (Type 2)	0	0	0	1	0
	cg22121323	21	47480909	NA	-	-0.0467207	0.00646618	5.19931e-13	17749	Diabetes (Type 2)	0	0	1	1	0
	cg17642041	3	45928007	CCR9;CCR9	+	0.0699616	0.00968474	5.2564e-13	17749	Diabetes (Type 2)	0	0	0	1	0
	cg00780520	8	128808554	PVT1	+	-0.0638659	0.00884158	5.27767e-13	17749	Diabetes (Type 2)	0	0	0	1	0
	cg00840791	19	16453259	NA	+	-0.022295	0.00308759	5.37642e-13	17749	Diabetes (Type 2)	0	0	0	1	0
	cg16519923	16	30485810	ITGAL;ITGAL	+	-0.051169	0.0070872	5.41246e-13	17749	Diabetes (Type 2)	0	0	1	1	0
	cg07436934	16	11033974	DEXI	-	0.0546725	0.00757282	5.42663e-13	17749	Diabetes (Type 2)	0	0	0	1	0
	cg21408251	11	67372865	NDUFV1;NDUFV1;C11orf72	+	0.0670637	0.00929289	5.54274e-13	17749	Diabetes (Type 2)	0	1	0	1	0
	cg24825591	13	103466700	BIVM;BIVM;BIVM-ERCC5	+	0.0544703	0.00754943	5.60478e-13	17749	Diabetes (Type 2)	0	0	0	1	0
	cg10163406	1	212803810	NA	-	0.0751114	0.0104114	5.6381e-13	17749	Diabetes (Type 2)	0	0	0	1	0
	cg06007201	16	88850218	FAM38A	+	-0.0361618	0.00501402	5.72955e-13	17749	Diabetes (Type 2)	0	1	0	1	0
	cg07421015	11	113951150	ZBTB16;ZBTB16	-	-0.0493973	0.00684991	5.76181e-13	17749	Diabetes (Type 2)	0	0	0	1	0
	cg02011576	3	38060265	PLCD1;PLCD1;PLCD1	-	0.0585712	0.00812313	5.80237e-13	17749	Diabetes (Type 2)	0	1	0	1	0
	cg01782486	1	154986512	ZBTB7B	+	0.0739113	0.0102528	5.86697e-13	17749	Diabetes (Type 2)	0	0	0	1	0
	cg25118718	2	113987248	PAX8;PAX8;PAX8;PAX8	+	0.0744023	0.0103236	5.94977e-13	17749	Diabetes (Type 2)	0	0	0	1	0
	cg02782753	7	923058	GET4	+	0.073699	0.0102277	6.00058e-13	17749	Diabetes (Type 2)	0	1	1	1	0
	cg22513770	12	98985274	NA	+	0.0933899	0.0129608	6.01197e-13	17749	Diabetes (Type 2)	0	1	1	1	0
	cg20287649	15	79310441	RASGRF1;RASGRF1	+	-0.0733548	0.0101806	6.0209e-13	17749	Diabetes (Type 2)	0	0	0	1	0
	cg01442421	8	103826578	NA	-	0.0681456	0.0094583	6.04411e-13	17749	Diabetes (Type 2)	0	0	0	1	0
	cg27470213	17	76967695	LGALS3BP	-	-0.0345559	0.0047963	6.05047e-13	17749	Diabetes (Type 2)	0	1	0	1	0
	cg10161996	15	101667972	NA	-	-0.0401237	0.00556914	6.05304e-13	17749	Diabetes (Type 2)	0	0	0	1	0
	cg17290000	2	12085854	NA	-	-0.0365891	0.00507916	6.0918e-13	17749	Diabetes (Type 2)	0	0	0	1	0
	cg18113355	14	23991557	ZFHX2;THTPA;THTPA	+	0.0834022	0.0115789	6.12987e-13	17749	Diabetes (Type 2)	0	1	0	1	0
	cg24935121	1	155022635	ADAM15;ADAM15;ADAM15;DCST1;ADAM15;DCST1;ADAM15;ADAM15	-	-0.0556959	0.00773399	6.19653e-13	17749	Diabetes (Type 2)	0	1	0	1	0
	cg23732483	3	48965611	ARIH2	+	-0.0438631	0.00609121	6.21484e-13	17749	Diabetes (Type 2)	0	1	0	1	0
	cg07142830	16	17546018	XYLT1	+	-0.0407806	0.00566359	6.24004e-13	17749	Diabetes (Type 2)	0	0	0	1	0
	cg04814021	17	75693889	NA	+	0.0795245	0.0110444	6.24264e-13	17749	Diabetes (Type 2)	0	0	0	1	0
	cg03963219	2	84709147	NA	-	0.048407	0.00672355	6.27927e-13	17749	Diabetes (Type 2)	0	1	0	1	0
	cg02535555	3	121990376	CASR;CASR	-	-0.0436445	0.00606341	6.35388e-13	17749	Diabetes (Type 2)	0	0	0	1	0
	cg02893429	2	38404263	C2orf58	+	-0.049598	0.00689288	6.46994e-13	17749	Diabetes (Type 2)	0	0	0	1	0
	cg23721083	15	68682927	ITGA11	+	-0.0382156	0.00531185	6.52323e-13	17749	Diabetes (Type 2)	0	0	0	1	0
	cg04010915	12	110547053	NA	+	0.0716043	0.00995278	6.52378e-13	17749	Diabetes (Type 2)	0	0	1	1	0
	cg13336611	12	92831459	NA	+	-0.0483895	0.00672662	6.55579e-13	17749	Diabetes (Type 2)	0	0	0	1	0
	cg22069247	2	232393256	NMUR1	+	0.0537485	0.00747306	6.62488e-13	17749	Diabetes (Type 2)	0	0	0	1	0
	cg23700156	3	131272446	CPNE4;CPNE4;CPNE4	-	-0.0515972	0.00717562	6.70619e-13	17749	Diabetes (Type 2)	0	0	0	1	0
	cg03288347	9	92163306	NA	-	0.0482092	0.00670476	6.72245e-13	17749	Diabetes (Type 2)	0	1	0	1	0
	cg17820878	1	27440463	SLC9A1	-	0.0465669	0.00647821	6.82424e-13	17749	Diabetes (Type 2)	0	1	1	1	0
	cg11229352	3	126453151	CHCHD6	+	0.0805203	0.0112036	6.88657e-13	17749	Diabetes (Type 2)	0	0	0	1	0
	cg20544516	17	17717183	MIR33B;SREBF1;SREBF1	+	0.0765327	0.0106561	7.14111e-13	17749	Diabetes (Type 2)	0	0	1	1	0
	cg04042861	2	231989824	HTR2B;PSMD1	-	0.0370327	0.00515748	7.22672e-13	17749	Diabetes (Type 2)	0	0	0	1	0
	cg02438611	17	55828107	NA	+	0.0689526	0.00960422	7.27842e-13	17749	Diabetes (Type 2)	0	0	0	1	0
	cg02256874	17	7493403	SOX15;SOX15	+	0.0641326	0.00893396	7.3258e-13	17749	Diabetes (Type 2)	0	0	0	1	0
	cg00199799	10	130894873	NA	+	-0.0421657	0.00587663	7.50809e-13	17749	Diabetes (Type 2)	0	0	0	1	0
	cg01130991	17	46510392	NA	+	0.0481231	0.00670725	7.52763e-13	17749	Diabetes (Type 2)	0	0	0	1	0
	cg16020883	2	240387964	NA	+	0.0640296	0.00892754	7.67392e-13	17749	Diabetes (Type 2)	0	0	0	1	0
	cg01798813	17	3906674	NA	+	0.0388242	0.00541335	7.68569e-13	17749	Diabetes (Type 2)	0	0	0	1	0
	cg21593690	3	85210792	CADM2;CADM2	+	-0.0763075	0.0106403	7.70633e-13	17749	Diabetes (Type 2)	0	0	0	1	0
	cg21416126	12	26994334	NA	-	0.0505638	0.00705247	7.8147e-13	17749	Diabetes (Type 2)	0	0	0	1	0
	cg08970156	2	227947446	COL4A4	+	-0.0571525	0.00797388	7.94013e-13	17749	Diabetes (Type 2)	0	0	0	1	0
	cg27235662	3	190105986	CLDN16	-	-0.0733198	0.0102306	7.98191e-13	17749	Diabetes (Type 2)	0	0	0	1	0
	cg22668906	11	128180077	NA	+	0.0552578	0.00771121	8.031e-13	17749	Diabetes (Type 2)	0	0	0	1	0
	cg25764700	20	31169564	NOL4L	+	0.0733255	0.0102326	8.0333e-13	17749	Diabetes (Type 2)	0	0	0	1	0
	cg03165391	12	120266281	CIT;CIT	-	-0.046635	0.00650889	8.09487e-13	17749	Diabetes (Type 2)	0	0	0	1	0
	cg01116484	11	116943299	SIK3;SIK3;SIK3	-	-0.0587669	0.00820264	8.12001e-13	17749	Diabetes (Type 2)	0	0	0	1	0
	cg04132302	19	1957785	CSNK1G2	-	0.069181	0.00965668	8.13953e-13	17749	Diabetes (Type 2)	0	0	1	1	0
	cg18274510	10	69736743	HERC4;HERC4	-	0.0586431	0.00818598	8.15253e-13	17749	Diabetes (Type 2)	0	0	0	1	0
	cg19811231	3	108540299	TRAT1	-	-0.0545718	0.00762173	8.38226e-13	17749	Diabetes (Type 2)	0	0	0	1	0
	cg26023268	17	71258215	CPSF4L	+	0.0576058	0.00804588	8.40436e-13	17749	Diabetes (Type 2)	0	0	0	1	0
	cg19876226	7	12641129	SCIN;SCIN	+	-0.041876	0.00584896	8.40978e-13	17749	Diabetes (Type 2)	0	0	0	1	0
	cg17714703	19	4912221	UHRF1;UHRF1	-	0.0381806	0.00533329	8.44966e-13	17749	Diabetes (Type 2)	0	0	0	1	0
	cg13123591	18	59066487	NA	-	-0.0542349	0.00757899	8.63423e-13	17749	Diabetes (Type 2)	0	0	0	1	0
	cg03449427	15	35601271	NA	+	0.0541754	0.00757281	8.76116e-13	17749	Diabetes (Type 2)	0	0	0	1	0
	cg07914804	5	125800758	GRAMD3;GRAMD3;GRAMD3;GRAMD3;GRAMD3	-	0.0600232	0.00839093	8.79904e-13	17749	Diabetes (Type 2)	0	0	1	1	0
	cg17155010	7	130602744	LOC100506860	-	-0.0398464	0.0055704	8.80575e-13	17749	Diabetes (Type 2)	0	1	0	1	0
	cg15721584	3	181326755	SOX2OT	+	0.0361439	0.00505661	9.15758e-13	17749	Diabetes (Type 2)	0	0	0	1	0
	cg01932734	3	50376409	RASSF1;RASSF1;RASSF1	+	-0.0446419	0.00624605	9.19909e-13	17749	Diabetes (Type 2)	0	0	0	1	0
	cg20301125	5	130975565	NA	+	0.0477674	0.00668343	9.20497e-13	17749	Diabetes (Type 2)	0	0	0	1	0
	cg16845271	7	149887131	NA	+	-0.0681862	0.00954202	9.28896e-13	17749	Diabetes (Type 2)	0	0	0	1	0
	cg07552130	18	13220890	LDLRAD4	-	0.067464	0.00944217	9.35095e-13	17749	Diabetes (Type 2)	0	0	1	1	0
	cg15740041	16	87781336	KLHDC4;KLHDC4;KLHDC4	+	0.0319395	0.00447034	9.36529e-13	17749	Diabetes (Type 2)	0	1	0	1	0
	cg02556564	6	140923755	NA	-	-0.0582609	0.00815445	9.37121e-13	17749	Diabetes (Type 2)	0	0	0	1	0
	cg13617154	2	73868507	NAT8	-	0.0682154	0.0095495	9.46126e-13	17749	Diabetes (Type 2)	0	0	0	1	0
	cg16830523	1	155022991	LOC100505666;ADAM15;ADAM15;ADAM15;ADAM15;ADAM15;ADAM15;ADAM15;ADAM15;ADAM15;ADAM15;ADAM15;ADAM15;DCST1;DCST1;LOC100505666	+	-0.0436868	0.00611671	9.54057e-13	17749	Diabetes (Type 2)	0	0	0	1	0
	cg02370334	19	17955786	JAK3	+	-0.0462986	0.00648245	9.54449e-13	17749	Diabetes (Type 2)	0	0	0	1	0
	cg04324917	16	87734877	LOC100129637	-	0.0637442	0.0089252	9.5514e-13	17749	Diabetes (Type 2)	0	1	0	1	0
	cg04725636	8	67004538	DNAJC5B	+	-0.0404056	0.00565743	9.55147e-13	17749	Diabetes (Type 2)	0	0	0	1	0
	cg06921345	8	60506639	NA	+	-0.0645757	0.00904582	9.78394e-13	17749	Diabetes (Type 2)	0	0	0	1	0
	cg06566477	20	61078502	NA	+	0.0573252	0.00803406	1.0033e-12	17749	Diabetes (Type 2)	0	0	0	1	0
	cg12075928	8	141801307	PTK2;PTK2	+	-0.0388784	0.0054489	1.0046e-12	17749	Diabetes (Type 2)	0	0	0	1	0
	cg25551219	22	50909865	SBF1	-	0.0862047	0.0120828	1.00894e-12	17749	Diabetes (Type 2)	0	1	0	1	0
	cg04583842	16	88103117	BANP;BANP	-	0.0460494	0.00645487	1.01209e-12	17749	Diabetes (Type 2)	0	0	0	1	0
	cg05673882	5	74862702	POLK	+	-0.034912	0.00489414	1.01672e-12	17749	Diabetes (Type 2)	0	0	0	1	0
	cg13023637	19	8546263	HNRNPM;HNRNPM;HNRNPM	-	0.0410858	0.00576175	1.03647e-12	17749	Diabetes (Type 2)	0	0	0	1	0
	cg25642616	11	692353	DEAF1;DEAF1	-	0.070527	0.00989082	1.03815e-12	17749	Diabetes (Type 2)	0	0	0	1	0
	cg25449415	2	100926863	LONRF2	-	-0.0667999	0.00937015	1.04984e-12	17749	Diabetes (Type 2)	0	0	0	1	0
	cg17684034	5	74862658	POLK	+	-0.0445669	0.00625246	1.05836e-12	17749	Diabetes (Type 2)	0	0	0	1	0
	cg12164029	20	9195836	PLCB4	+	-0.0600997	0.0084319	1.06015e-12	17749	Diabetes (Type 2)	0	0	0	1	0
	cg16759787	14	85667733	NA	-	-0.0756226	0.0106174	1.10061e-12	17749	Diabetes (Type 2)	0	0	0	1	0
	cg20322853	16	89086915	NA	-	-0.0364736	0.00512171	1.10942e-12	17749	Diabetes (Type 2)	0	0	0	1	0
	cg10913394	2	102137177	NA	+	-0.0645677	0.00907178	1.14169e-12	17749	Diabetes (Type 2)	0	0	0	1	0
	cg16486198	5	75566192	SV2C;SV2C	+	-0.0441322	0.00620202	1.1553e-12	17749	Diabetes (Type 2)	0	0	0	1	0
	cg23990235	3	112189845	BTLA;BTLA	+	0.065046	0.00914197	1.16104e-12	17749	Diabetes (Type 2)	0	0	0	1	0
	cg00050692	2	25524877	DNMT3A;DNMT3A;DNMT3A	-	-0.0581184	0.00816915	1.1671e-12	17749	Diabetes (Type 2)	0	0	0	1	0
	cg11744787	10	45748876	NA	+	-0.0694734	0.0097693	1.19253e-12	17749	Diabetes (Type 2)	0	0	0	1	0
	cg19748455	17	76274856	LOC100996291	-	-0.0430237	0.00605027	1.19564e-12	17749	Diabetes (Type 2)	0	0	0	1	0
	cg24026299	10	13387206	SEPHS1;SEPHS1;SEPHS1	-	0.0680829	0.00957455	1.19749e-12	17749	Diabetes (Type 2)	0	1	1	1	0
	cg17434811	22	46804102	CELSR1	+	-0.0508088	0.00714558	1.20006e-12	17749	Diabetes (Type 2)	0	0	0	1	0
	cg17836612	17	76976357	LGALS3BP	-	0.0606978	0.00853667	1.20243e-12	17749	Diabetes (Type 2)	0	0	0	1	0
	cg02871545	2	233105048	DIS3L2;DIS3L2;DIS3L2;DIS3L2	-	0.0854378	0.0120197	1.22081e-12	17749	Diabetes (Type 2)	0	0	0	1	0
	cg03763444	22	37753688	ELFN2	-	0.0660147	0.00928774	1.22453e-12	17749	Diabetes (Type 2)	0	0	1	1	0
	cg16594806	1	59473943	NA	-	-0.0505116	0.00710905	1.24658e-12	17749	Diabetes (Type 2)	0	0	0	1	0
	cg16824319	1	248903933	LOC646627	-	0.0721705	0.0101584	1.25346e-12	17749	Diabetes (Type 2)	0	1	0	1	0
	cg06555468	7	2094790	MAD1L1;MAD1L1;MAD1L1	+	0.0563841	0.00793837	1.26944e-12	17749	Diabetes (Type 2)	0	0	0	1	0
	cg13572071	1	23707912	TCEA3	-	0.0646263	0.00910078	1.28378e-12	17749	Diabetes (Type 2)	0	0	0	1	0
	cg02619544	1	223317256	TLR5	+	0.0650987	0.00916804	1.28907e-12	17749	Diabetes (Type 2)	0	0	0	1	0
	cg19134130	17	72830151	TMEM104	-	0.0769373	0.0108362	1.29436e-12	17749	Diabetes (Type 2)	0	0	0	1	0
	cg27634845	1	90823816	NA	+	-0.0339522	0.00478198	1.2945e-12	17749	Diabetes (Type 2)	0	0	0	1	0
	cg11858609	9	137772343	FCN2;FCN2	-	0.0804304	0.0113307	1.30935e-12	17749	Diabetes (Type 2)	0	0	1	1	0
	cg04369622	14	67119468	GPHN;GPHN	+	0.0475694	0.00670228	1.31837e-12	17749	Diabetes (Type 2)	0	0	1	1	0
	cg16143121	13	30929119	LINC00426	+	0.0578984	0.00815771	1.31949e-12	17749	Diabetes (Type 2)	0	0	0	1	0
	cg06909315	9	139796221	TRAF2	-	-0.0650974	0.00917548	1.34506e-12	17749	Diabetes (Type 2)	0	0	0	1	0
	cg18826637	2	145116633	NA	+	-0.026169	0.00368939	1.36147e-12	17749	Diabetes (Type 2)	0	0	0	1	0
	cg17359449	5	137582452	NA	+	-0.0599653	0.00845458	1.36527e-12	17749	Diabetes (Type 2)	0	0	0	1	0
	cg06024013	16	77261972	NA	-	-0.0560128	0.00789809	1.37229e-12	17749	Diabetes (Type 2)	0	0	0	1	0
	cg06235438	16	30485966	ITGAL;ITGAL	+	-0.0581733	0.0082056	1.39696e-12	17749	Diabetes (Type 2)	0	0	0	1	0
	cg22741248	1	45272979	BTBD19;TCTEX1D4	+	-0.0716597	0.0101098	1.4102e-12	17749	Diabetes (Type 2)	0	0	0	1	0
	cg18033594	11	75537636	UVRAG	+	-0.0509572	0.00718923	1.41187e-12	17749	Diabetes (Type 2)	0	0	0	1	0
	ch.14.96436874F	14	97367121	NA	+	-0.0516069	0.0072831	1.4339e-12	17749	Diabetes (Type 2)	0	0	0	1	0
	cg13480465	4	16795757	LDB2;LDB2	+	-0.0505711	0.00713715	1.43631e-12	17749	Diabetes (Type 2)	0	0	0	1	0
	cg16596052	10	121271746	RGS10;RGS10	+	0.0390401	0.00551203	1.46658e-12	17749	Diabetes (Type 2)	0	0	0	1	0
	cg15651928	20	32290811	PXMP4;PXMP4	-	0.0619856	0.00875883	1.52896e-12	17749	Diabetes (Type 2)	0	0	1	1	0
	cg26965801	1	200122591	NR5A2;NR5A2;NR5A2	+	-0.0398574	0.00563221	1.53159e-12	17749	Diabetes (Type 2)	0	0	0	1	0
	cg26841040	1	228332263	GUK1;GUK1;GUK1	-	0.0966553	0.0136601	1.54195e-12	17749	Diabetes (Type 2)	0	1	0	1	0
	cg07811261	16	73116575	NA	+	-0.0659386	0.00931945	1.54601e-12	17749	Diabetes (Type 2)	0	0	0	1	0
	cg10453777	13	62245229	NA	+	-0.0710127	0.0100367	1.54676e-12	17749	Diabetes (Type 2)	0	0	0	1	0
	cg19532892	12	41301033	CNTN1;CNTN1;CNTN1;CNTN1	-	-0.0547007	0.00773212	1.55618e-12	17749	Diabetes (Type 2)	0	0	0	1	0
	cg09750044	1	227013863	NA	+	0.0713836	0.0100907	1.55925e-12	17749	Diabetes (Type 2)	0	0	0	1	0
	cg08816573	1	16483255	EPHA2	+	0.0867119	0.0122588	1.56755e-12	17749	Diabetes (Type 2)	0	0	0	1	0
	cg13532822	17	74769273	MFSD11;MFSD11;MFSD11;MFSD11;MFSD11;MFSD11;MFSD11	-	-0.0507311	0.00717297	1.5779e-12	17749	Diabetes (Type 2)	0	0	0	1	0
	cg07448116	8	101327194	RNF19A	-	0.0642539	0.00908503	1.57836e-12	17749	Diabetes (Type 2)	0	0	0	1	0
	cg26827630	1	226907394	ITPKB	-	0.0534052	0.00755549	1.62571e-12	17749	Diabetes (Type 2)	0	0	0	1	0
	cg04162032	1	248902767	LOC646627;LOC646627	+	0.0621723	0.00879605	1.62786e-12	17749	Diabetes (Type 2)	0	1	0	1	0
	cg23398131	12	112741167	HECTD4	-	-0.0550191	0.00778526	1.64089e-12	17749	Diabetes (Type 2)	0	0	0	1	0
	cg19017142	2	64431245	NA	-	-0.0427573	0.00605336	1.68489e-12	17749	Diabetes (Type 2)	0	0	0	1	0
	cg13993688	7	99774469	GPC2;STAG3;STAG3;STAG3;STAG3	+	0.0683242	0.00967299	1.68493e-12	17749	Diabetes (Type 2)	0	1	0	1	0
	cg02636177	4	72200331	SLC4A4;SLC4A4	-	-0.0583011	0.00825452	1.69066e-12	17749	Diabetes (Type 2)	0	0	0	1	0
	cg22189991	16	70468543	ST3GAL2	-	0.0680105	0.00963037	1.70094e-12	17749	Diabetes (Type 2)	0	0	0	1	0
	cg23006040	4	188528319	NA	-	-0.0499032	0.00706858	1.72846e-12	17749	Diabetes (Type 2)	0	0	0	1	0
	cg05679381	2	10304593	C2orf48	+	0.0654309	0.00926895	1.73718e-12	17749	Diabetes (Type 2)	0	0	0	1	0
	cg05438378	15	67383736	SMAD3	+	-0.0360934	0.0051135	1.74587e-12	17749	Diabetes (Type 2)	0	0	0	1	0
	cg03402112	22	20121432	ZDHHC8;ZDHHC8	+	0.0638671	0.00904948	1.75742e-12	17749	Diabetes (Type 2)	0	0	0	1	0
	cg03834768	20	55079644	GCNT7;RTFDC1;RTFDC1;RTFDC1;RTFDC1	-	0.0682131	0.00966535	1.75804e-12	17749	Diabetes (Type 2)	0	0	0	1	0
	cg10566581	20	35220415	TGIF2	+	0.0788934	0.0111865	1.82107e-12	17749	Diabetes (Type 2)	0	0	0	1	0
	cg01944226	17	80188056	SLC16A3;SLC16A3	-	0.0633152	0.00897773	1.82247e-12	17749	Diabetes (Type 2)	0	0	1	1	0
	cg09345144	16	11059551	CLEC16A;CLEC16A	+	-0.0610236	0.0086537	1.8321e-12	17749	Diabetes (Type 2)	0	0	0	1	0
	cg12955084	19	41886265	TMEM91;TMEM91;TMEM91;TMEM91;TMEM91;TMEM91	-	0.0808396	0.0114663	1.85218e-12	17749	Diabetes (Type 2)	0	0	1	1	0
	cg05778424	17	55169508	AKAP1	+	0.0618524	0.00877445	1.86633e-12	17749	Diabetes (Type 2)	0	0	1	1	1
	cg02335576	1	49338938	AGBL4	-	0.0694415	0.00985195	1.87495e-12	17749	Diabetes (Type 2)	0	0	0	1	0
	cg10919482	3	189004905	TPRG1	-	0.0564187	0.00800534	1.88666e-12	17749	Diabetes (Type 2)	0	0	0	1	0
	cg04214430	13	50702707	NA	-	-0.0518188	0.00735363	1.89933e-12	17749	Diabetes (Type 2)	0	0	0	1	0
	cg10513018	18	10123326	NA	-	-0.0394447	0.00559874	1.91876e-12	17749	Diabetes (Type 2)	0	0	0	1	0
	cg01337836	5	3801790	NA	-	-0.0678843	0.00963737	1.93843e-12	17749	Diabetes (Type 2)	0	0	0	1	0
	cg09182678	22	50328711	NA	+	-0.0440235	0.00625017	1.94256e-12	17749	Diabetes (Type 2)	0	1	0	1	0
	cg02909097	17	2843206	RAP1GAP2;RAP1GAP2	-	0.0761726	0.0108162	1.95817e-12	17749	Diabetes (Type 2)	0	0	1	1	0
	cg01418457	2	8258592	LINC00299	-	0.0716933	0.0101816	1.97253e-12	17749	Diabetes (Type 2)	0	0	1	1	0
	cg15697832	9	127092513	NEK6;NEK6;NEK6;NEK6;NEK6;NEK6;NEK6	+	0.0511891	0.0072707	1.98607e-12	17749	Diabetes (Type 2)	0	0	0	1	0
	cg25922935	3	156747491	LEKR1	+	0.0461379	0.0065534	1.98846e-12	17749	Diabetes (Type 2)	0	0	0	1	0
	cg01597747	1	184123622	NA	-	0.10262	0.0145803	2.01768e-12	17749	Diabetes (Type 2)	0	0	0	1	0
	cg04104358	11	12180973	MICAL2;MICAL2;MICAL2;MICAL2;MICAL2	-	0.0527498	0.00749526	2.0249e-12	17749	Diabetes (Type 2)	0	1	1	1	0
	cg15236907	6	5214971	LOC100129461;LYRM4;LYRM4;LYRM4;LYRM4;LYRM4	+	0.068756	0.00977089	2.03857e-12	17749	Diabetes (Type 2)	0	0	0	1	0
	cg19541622	4	56180	ZNF718;ZNF595;ZNF595;ZNF595;ZNF595;ZNF718;ZNF718	-	0.0435322	0.00618687	2.04738e-12	17749	Diabetes (Type 2)	0	0	0	1	0
	cg03688437	14	55036043	SAMD4A;SAMD4A	+	0.0571347	0.00812147	2.06499e-12	17749	Diabetes (Type 2)	0	0	0	1	0
	cg23722790	1	67467602	SLC35D1	-	0.0710793	0.0101051	2.08019e-12	17749	Diabetes (Type 2)	0	1	1	1	0
	cg23592855	19	54539920	NA	+	-0.0723272	0.0102832	2.08691e-12	17749	Diabetes (Type 2)	0	0	0	1	0
	cg21979773	17	25656373	NA	+	0.073837	0.0104996	2.10444e-12	17749	Diabetes (Type 2)	0	0	1	1	0
	cg00088797	3	12976288	IQSEC1;IQSEC1	+	0.0440794	0.00626933	2.12568e-12	17749	Diabetes (Type 2)	0	0	0	1	0
	cg04717644	7	130916200	MKLN1	+	-0.0443716	0.0063124	2.15169e-12	17749	Diabetes (Type 2)	0	0	0	1	0
	cg18062721	3	11643427	VGLL4;VGLL4	-	0.041274	0.00587313	2.17763e-12	17749	Diabetes (Type 2)	0	1	0	1	0
	cg27363347	2	129151868	NA	+	0.0835539	0.0118926	2.20733e-12	17749	Diabetes (Type 2)	0	1	0	1	0
	cg05212496	3	54935784	CACNA2D3-AS1;CACNA2D3	+	-0.067511	0.00960922	2.20797e-12	17749	Diabetes (Type 2)	0	0	0	1	0
	cg11047325	17	76354934	SOCS3	-	-0.0277812	0.00395446	2.21384e-12	17749	Diabetes (Type 2)	0	1	0	1	0
	cg00156995	13	41055588	LOC646982;LOC646982;LOC646982	+	0.0701293	0.00998341	2.22495e-12	17749	Diabetes (Type 2)	0	0	0	1	0
	cg26498349	12	95034650	TMCC3	+	-0.0423466	0.00602856	2.22889e-12	17749	Diabetes (Type 2)	0	0	0	1	0
	cg21327712	1	111744503	DENND2D;DENND2D	+	0.0471374	0.00671071	2.23095e-12	17749	Diabetes (Type 2)	0	1	0	1	0
	cg26548883	17	34329899	CCL14-CCL15;CCL15;CCL14-CCL15	+	-0.0552498	0.00786682	2.24803e-12	17749	Diabetes (Type 2)	0	0	0	1	0
	cg06930067	14	68961273	RAD51B;RAD51B	-	0.0614317	0.00874803	2.26073e-12	17749	Diabetes (Type 2)	0	0	0	1	0
	cg09338374	22	39888390	NA	-	0.0625968	0.00891425	2.26469e-12	17749	Diabetes (Type 2)	0	0	1	1	0
	cg00949930	2	179916205	CCDC141	+	0.0684096	0.00974373	2.2845e-12	17749	Diabetes (Type 2)	0	0	1	1	0
	cg03669394	16	75685254	TERF2IP	+	-0.0367119	0.00522943	2.29474e-12	17749	Diabetes (Type 2)	0	0	0	1	0
	cg08403113	2	41961443	NA	-	-0.0596228	0.00849326	2.2988e-12	17749	Diabetes (Type 2)	0	0	0	1	0
	cg04109382	20	44007107	SYS1-DBNDD2;TP53TG5	+	0.0856056	0.012196	2.31238e-12	17749	Diabetes (Type 2)	0	1	1	1	0
	cg12378285	2	136808729	NA	-	0.0518744	0.00739189	2.33627e-12	17749	Diabetes (Type 2)	0	1	1	1	0
	cg12531236	15	70850045	NA	+	0.0749155	0.0106791	2.38018e-12	17749	Diabetes (Type 2)	0	0	0	1	0
	cg14313576	3	134339988	KY	-	-0.0622791	0.00887809	2.38382e-12	17749	Diabetes (Type 2)	0	0	0	1	0
	cg08279035	14	24841713	NFATC4;NFATC4	+	-0.0720701	0.0102744	2.39072e-12	17749	Diabetes (Type 2)	0	0	0	1	0
	cg19119643	22	47193620	TBC1D22A;TBC1D22A;TBC1D22A;TBC1D22A;TBC1D22A	+	0.0782811	0.0111602	2.39439e-12	17749	Diabetes (Type 2)	0	0	1	1	0
	cg07136393	13	109776430	MYO16;MYO16	+	0.0419354	0.00598025	2.42859e-12	17749	Diabetes (Type 2)	0	0	0	1	0
	cg14222701	11	46564725	AMBRA1;AMBRA1;AMBRA1;AMBRA1	-	0.0611923	0.00872642	2.42861e-12	17749	Diabetes (Type 2)	0	0	1	1	0
	cg07452706	14	105649097	NUDT14	+	0.0849539	0.0121155	2.43354e-12	17749	Diabetes (Type 2)	0	0	0	1	0
	cg00769087	1	220998188	NA	-	-0.0575946	0.00821521	2.45606e-12	17749	Diabetes (Type 2)	0	0	0	1	0
	cg25745729	10	72653143	NA	+	0.053291	0.00760178	2.463e-12	17749	Diabetes (Type 2)	0	0	0	1	0
	cg25565203	5	56989227	NA	-	-0.0683978	0.00976376	2.55352e-12	17749	Diabetes (Type 2)	0	0	0	1	0
	cg23814696	15	70011984	NA	-	-0.0446988	0.00638314	2.60182e-12	17749	Diabetes (Type 2)	0	0	0	1	0
	cg02508461	1	234905686	NA	+	0.0684174	0.00977542	2.67151e-12	17749	Diabetes (Type 2)	0	0	0	1	0
	cg03639223	17	7369125	ZBTB4;ZBTB4	+	0.0910325	0.013007	2.67527e-12	17749	Diabetes (Type 2)	0	0	0	1	0
	cg18800910	11	72430415	ARAP1;ARAP1;ARAP1	-	-0.0423667	0.00605557	2.72174e-12	17749	Diabetes (Type 2)	0	0	0	1	0
	cg14231155	1	221939069	NA	+	-0.0450305	0.00643643	2.72397e-12	17749	Diabetes (Type 2)	0	0	0	1	0
	cg22530144	2	46300869	PRKCE	-	-0.0472902	0.00676008	2.7374e-12	17749	Diabetes (Type 2)	0	1	0	1	0
	cg25756637	1	20992291	KIF17;KIF17;KIF17	+	0.0859844	0.0122916	2.7398e-12	17749	Diabetes (Type 2)	0	0	0	1	0
	cg24577711	3	28882435	NA	+	-0.0634649	0.00907746	2.81663e-12	17749	Diabetes (Type 2)	0	0	0	1	0
	cg02068690	2	25600451	DTNB;DTNB;DTNB;DTNB;DTNB	+	0.0878648	0.0125676	2.8188e-12	17749	Diabetes (Type 2)	0	1	0	1	0
	cg19588519	10	125817817	NA	+	0.0786911	0.0112569	2.83655e-12	17749	Diabetes (Type 2)	0	0	1	1	0
	cg08895133	6	159076043	SYTL3;SYTL3;SYTL3;SYTL3	+	0.0516273	0.00738739	2.87544e-12	17749	Diabetes (Type 2)	0	0	0	1	0
	cg21532758	9	107594136	ABCA1	+	-0.0536724	0.00768051	2.88469e-12	17749	Diabetes (Type 2)	0	0	0	1	0
	cg16289376	2	127989183	NA	-	0.0478761	0.00685424	2.95187e-12	17749	Diabetes (Type 2)	0	1	1	1	0
	cg21190573	13	74818020	NA	+	-0.0486351	0.0069649	2.9942e-12	17749	Diabetes (Type 2)	0	0	0	1	0
	cg16246545	1	120255941	PHGDH	-	-0.0462057	0.00661711	2.99677e-12	17749	Diabetes (Type 2)	0	1	0	1	0
	cg13630620	5	175136375	NA	+	-0.038189	0.00546948	3.00879e-12	17749	Diabetes (Type 2)	0	0	0	1	0
	cg25889918	2	179916184	NA	+	0.0615415	0.00881638	3.04852e-12	17749	Diabetes (Type 2)	0	0	1	1	0
	cg10724928	8	49837680	NA	+	-0.0470683	0.0067437	3.06509e-12	17749	Diabetes (Type 2)	0	0	0	1	0
	cg05901634	16	4731821	MGRN1;MGRN1;MGRN1;MGRN1	-	0.0457927	0.00656585	3.18084e-12	17749	Diabetes (Type 2)	0	0	0	1	0
	cg26335655	4	114597456	CAMK2D;CAMK2D;CAMK2D;CAMK2D;CAMK2D;CAMK2D	-	-0.0634913	0.00910355	3.18117e-12	17749	Diabetes (Type 2)	0	0	1	1	0
	cg22799757	7	29997642	SCRN1;SCRN1;SCRN1;SCRN1	-	-0.056011	0.00803264	3.21366e-12	17749	Diabetes (Type 2)	0	0	0	1	0
	cg00841849	2	8683604	NA	-	-0.042806	0.0061391	3.219e-12	17749	Diabetes (Type 2)	0	0	0	1	0
	cg05365092	4	103496745	NFKB1;NFKB1	-	-0.0645686	0.00926088	3.2305e-12	17749	Diabetes (Type 2)	0	0	0	1	0
	cg27288091	16	85837390	COX4I1	+	0.0723116	0.0103739	3.26919e-12	17749	Diabetes (Type 2)	0	0	1	1	0
	cg10407744	9	97715349	C9orf3;C9orf3	+	0.0489432	0.00702159	3.27167e-12	17749	Diabetes (Type 2)	0	0	0	1	0
	cg25761728	15	42989020	STARD9	+	0.0725813	0.0104129	3.27403e-12	17749	Diabetes (Type 2)	0	1	0	1	0
	cg13698548	8	128808194	MIR1204	+	-0.0710458	0.0101937	3.29037e-12	17749	Diabetes (Type 2)	0	0	0	1	0
	cg10705487	5	179108352	CBY3	+	0.083088	0.0119216	3.29118e-12	17749	Diabetes (Type 2)	0	0	1	1	0
	cg01359236	8	11763828	NA	+	-0.0720666	0.0103431	3.3364e-12	17749	Diabetes (Type 2)	0	0	0	1	0
	cg07742906	1	11943431	NA	+	0.0768215	0.0110296	3.39819e-12	17749	Diabetes (Type 2)	0	0	0	1	0
	cg00607627	16	28995994	LAT;LAT;LAT;LAT	-	-0.0459708	0.00660212	3.44669e-12	17749	Diabetes (Type 2)	0	1	0	1	0
	cg11912503	10	81030244	ZMIZ1	-	0.0798785	0.0114727	3.46048e-12	17749	Diabetes (Type 2)	0	1	0	1	0
	cg08109625	1	2036643	PRKCZ;PRKCZ;PRKCZ	+	0.0693653	0.00996289	3.46312e-12	17749	Diabetes (Type 2)	0	0	1	1	0
	cg16173675	15	92652540	SLCO3A1;SLCO3A1	+	0.0643701	0.00924691	3.49064e-12	17749	Diabetes (Type 2)	0	1	0	1	0
	cg11486744	5	118679509	TNFAIP8;TNFAIP8;TNFAIP8;TNFAIP8	+	-0.0542805	0.00779794	3.49981e-12	17749	Diabetes (Type 2)	0	0	0	1	0
	cg26157920	18	20860509	NA	+	0.0488026	0.00701219	3.52982e-12	17749	Diabetes (Type 2)	0	0	1	1	0
	cg01366692	11	65291439	SCYL1;SCYL1	-	0.0714244	0.0102632	3.53947e-12	17749	Diabetes (Type 2)	0	1	0	1	0
	cg02012279	17	37974860	IKZF3;IKZF3;IKZF3;IKZF3;IKZF3;IKZF3;IKZF3;IKZF3;IKZF3;IKZF3;IKZF3;IKZF3;IKZF3;IKZF3;IKZF3	-	-0.0490669	0.00705064	3.54146e-12	17749	Diabetes (Type 2)	0	0	0	1	0
	cg08216099	2	1725761	PXDN	+	-0.0417967	0.00600602	3.54343e-12	17749	Diabetes (Type 2)	0	0	0	1	0
	cg23729283	7	29040109	CPVL;CPVL	-	0.0348566	0.00500909	3.55496e-12	17749	Diabetes (Type 2)	0	0	0	1	0
	cg06222917	15	69385834	EWSAT1;MIR548H4	+	0.0631234	0.00907141	3.55933e-12	17749	Diabetes (Type 2)	0	0	1	1	0
	cg11742305	6	168232436	MLLT4;MLLT4;MLLT4	+	-0.0382808	0.00550237	3.59376e-12	17749	Diabetes (Type 2)	0	0	0	1	0
	cg18680181	14	35629311	KIAA0391	-	-0.039074	0.00561755	3.63028e-12	17749	Diabetes (Type 2)	0	0	0	1	0
	cg14500062	5	82656554	NA	+	-0.0496965	0.00714749	3.70069e-12	17749	Diabetes (Type 2)	0	0	0	1	0
	cg14930151	5	163894164	LOC101927835	-	-0.0844321	0.0121435	3.70454e-12	17749	Diabetes (Type 2)	0	0	0	1	0
	cg24989962	14	52734286	PTGDR	+	0.0366078	0.00526641	3.74805e-12	17749	Diabetes (Type 2)	0	0	0	1	0
	cg02979120	16	67180466	C16orf70	+	0.0702327	0.010104	3.75449e-12	17749	Diabetes (Type 2)	0	0	0	1	0
	cg26248007	13	48730782	NA	+	0.0408967	0.00588572	3.82119e-12	17749	Diabetes (Type 2)	0	0	0	1	0
	cg22938288	12	49433246	KMT2D	+	0.0853885	0.01229	3.8383e-12	17749	Diabetes (Type 2)	0	0	0	1	0
	cg11832534	1	3563998	WDR8	+	0.037461	0.0053924	3.86095e-12	17749	Diabetes (Type 2)	0	1	1	1	0
	cg01120733	19	19080651	NA	-	-0.0406702	0.00585504	3.88304e-12	17749	Diabetes (Type 2)	0	1	0	1	0
	cg04315771	19	50433949	NUP62;NUP62;IL4I1;ATF5;NUP62;NUP62	-	0.0509703	0.00733904	3.91321e-12	17749	Diabetes (Type 2)	0	0	0	1	0
	cg20523169	17	75880269	FLJ45079	+	0.0707242	0.0101892	4.02597e-12	17749	Diabetes (Type 2)	0	0	0	1	0
	cg09037630	6	31528239	NA	-	-0.0402296	0.00579687	4.05977e-12	17749	Diabetes (Type 2)	0	0	0	1	0
	cg04128669	2	192067025	NA	-	-0.0431553	0.00621905	4.07934e-12	17749	Diabetes (Type 2)	0	0	0	1	0
	cg26613367	1	198489263	NA	-	-0.0528464	0.00761635	4.0984e-12	17749	Diabetes (Type 2)	0	0	0	1	0
	cg02660182	9	123253727	CDK5RAP2;CDK5RAP2;CDK5RAP2;CDK5RAP2;CDK5RAP2;CDK5RAP2;CDK5RAP2;CDK5RAP2	-	-0.0469172	0.00676274	4.12565e-12	17749	Diabetes (Type 2)	0	0	0	1	0
	cg01459845	3	69255721	FRMD4B	-	-0.0386114	0.00556626	4.15252e-12	17749	Diabetes (Type 2)	0	1	0	1	0
	cg01439631	2	238973024	SCLY	+	-0.0554297	0.00799124	4.16342e-12	17749	Diabetes (Type 2)	0	0	0	1	0
	cg12492197	1	45273007	BTBD19;TCTEX1D4	+	-0.0797273	0.0114994	4.25626e-12	17749	Diabetes (Type 2)	0	1	0	1	0
	cg14377972	15	99356110	IGF1R;IGF1R	+	-0.0422494	0.00609475	4.28934e-12	17749	Diabetes (Type 2)	0	0	0	1	0
	cg00389614	1	117046471	NA	-	-0.034873	0.00503166	4.33122e-12	17749	Diabetes (Type 2)	0	0	0	1	0
	cg04224661	11	123375288	NA	-	0.0547949	0.00790654	4.34315e-12	17749	Diabetes (Type 2)	0	0	0	1	0
	cg04823557	8	104914497	RIMS2;RIMS2;RIMS2	-	-0.0455701	0.00657678	4.38562e-12	17749	Diabetes (Type 2)	0	0	0	1	0
	cg12339752	3	189559609	TP63;TP63;TP63;TP63;TP63;TP63	+	-0.061855	0.00892956	4.44632e-12	17749	Diabetes (Type 2)	0	0	0	1	0
	cg22246215	1	203118486	ADORA1;ADORA1	+	0.0634398	0.00915927	4.46807e-12	17749	Diabetes (Type 2)	0	0	0	1	0
	cg10918087	2	179695682	CCDC141	+	-0.0503433	0.00726896	4.48409e-12	17749	Diabetes (Type 2)	0	0	0	1	0
	cg18219562	17	41773643	NA	-	0.0699865	0.0101052	4.48495e-12	17749	Diabetes (Type 2)	0	0	0	1	0
	cg04332349	2	46574923	EPAS1	+	0.0760636	0.010983	4.49059e-12	17749	Diabetes (Type 2)	0	0	0	1	0
	cg03572525	16	4332683	NA	-	0.0693346	0.0100123	4.51111e-12	17749	Diabetes (Type 2)	0	0	0	1	0
	cg10114348	1	212413038	LOC101929541	+	0.0616025	0.00889671	4.53477e-12	17749	Diabetes (Type 2)	0	0	0	1	0
	cg04363281	2	121224648	LOC84931	-	-0.0635819	0.00918374	4.5631e-12	17749	Diabetes (Type 2)	0	0	0	1	0
	cg26867393	8	30440319	GTF2E2	-	-0.0498997	0.00720949	4.62523e-12	17749	Diabetes (Type 2)	0	0	0	1	0
	cg17591857	17	27485757	MYO18A;MYO18A	-	0.0673079	0.00972493	4.63238e-12	17749	Diabetes (Type 2)	0	0	0	1	0
	cg11841826	3	16550437	RFTN1	-	-0.0421533	0.00609136	4.66473e-12	17749	Diabetes (Type 2)	0	0	0	1	0
	cg09581649	16	4572735	C16orf5	+	0.0920163	0.0132976	4.67795e-12	17749	Diabetes (Type 2)	0	0	0	1	0
	cg13784312	9	134609065	RAPGEF1	-	-0.0322869	0.00466601	4.684e-12	17749	Diabetes (Type 2)	0	1	0	1	0
	cg10014405	1	16012344	PLEKHM2	+	0.0537426	0.00776705	4.69392e-12	17749	Diabetes (Type 2)	0	1	0	1	0
	cg12578602	17	62356313	NA	+	-0.0488467	0.00706046	4.72526e-12	17749	Diabetes (Type 2)	0	0	0	1	0
	cg18721397	5	32584912	SUB1	-	-0.0343178	0.0049619	4.79559e-12	17749	Diabetes (Type 2)	0	0	0	1	0
	cg15352186	8	39695907	ADAM2	-	-0.0638816	0.00923771	4.82764e-12	17749	Diabetes (Type 2)	0	0	0	1	0
	cg05053394	22	31277544	OSBP2;OSBP2;OSBP2;OSBP2;OSBP2;OSBP2	-	0.0781069	0.011295	4.83253e-12	17749	Diabetes (Type 2)	0	0	0	1	0
	cg01445100	16	88103339	BANP;BANP	-	0.0770371	0.0111461	4.95511e-12	17749	Diabetes (Type 2)	0	1	0	1	0
	cg24715776	4	77437377	SHROOM3	-	-0.0405791	0.00587159	4.97306e-12	17749	Diabetes (Type 2)	0	0	0	1	0
	cg07078732	2	30505165	NA	-	0.0919282	0.0133034	5.0062e-12	17749	Diabetes (Type 2)	0	1	1	1	0
	cg12949569	19	43025476	CEACAM1;CEACAM1;CEACAM1;CEACAM1;CEACAM1;CEACAM1;LIPE-AS1;LIPE-AS1	+	0.0822836	0.0119077	5.00778e-12	17749	Diabetes (Type 2)	0	0	0	1	0
	cg05200037	6	149772346	ZC3H12D	-	0.031107	0.00450188	5.01886e-12	17749	Diabetes (Type 2)	0	0	0	1	0
	cg25549968	13	108183725	MIR1267;FAM155A	-	-0.0506444	0.00732956	5.02492e-12	17749	Diabetes (Type 2)	0	0	0	1	0
	cg17869516	14	101506473	MIR376B;MIR376A1;MIR300;MIR654;MIR376A2	+	-0.0808067	0.0117043	5.22555e-12	17749	Diabetes (Type 2)	0	0	0	1	0
	cg19091967	8	96049113	NDUFAF6	+	0.0756753	0.0109611	5.22822e-12	17749	Diabetes (Type 2)	0	0	0	1	0
	cg16483318	1	154163225	TPM3;TPM3	-	-0.048057	0.00696123	5.24462e-12	17749	Diabetes (Type 2)	0	0	0	1	0
	cg17918845	7	93071540	CALCR;CALCR;CALCR	-	-0.061829	0.00896476	5.49411e-12	17749	Diabetes (Type 2)	0	0	0	1	0
	cg17791346	3	78096108	NA	+	-0.0595528	0.00863493	5.50038e-12	17749	Diabetes (Type 2)	0	0	0	1	0
	cg09747182	16	17543363	XYLT1	-	-0.0339305	0.00492116	5.57483e-12	17749	Diabetes (Type 2)	0	0	0	1	0
	cg07214406	1	16312238	NA	-	-0.0566868	0.00822171	5.5769e-12	17749	Diabetes (Type 2)	0	0	0	1	0
	cg13250656	9	94503156	ROR2	-	-0.0451924	0.0065549	5.58963e-12	17749	Diabetes (Type 2)	0	0	0	1	0
	cg26894079	11	122954435	ASAM	+	-0.0452705	0.00656629	5.59231e-12	17749	Diabetes (Type 2)	0	0	0	1	0
	cg08534206	1	26021300	MAN1C1;MAN1C1	-	0.0644029	0.00934234	5.62059e-12	17749	Diabetes (Type 2)	0	0	0	1	0
	cg01767711	6	141179708	NA	+	-0.0434427	0.00630235	5.64284e-12	17749	Diabetes (Type 2)	0	0	0	1	0
	cg14153437	5	118689974	TNFAIP8;TNFAIP8;TNFAIP8;TNFAIP8;TNFAIP8	-	-0.0378671	0.00549386	5.66187e-12	17749	Diabetes (Type 2)	0	0	0	1	0
	cg03080569	12	57828396	INHBC	-	0.0866428	0.0125709	5.67371e-12	17749	Diabetes (Type 2)	0	0	0	1	0
	cg15864101	19	49916559	CCDC155	+	0.0676981	0.00982524	5.75777e-12	17749	Diabetes (Type 2)	0	0	0	1	0
	cg07696514	8	42188597	IKBKB	-	0.0701208	0.0101778	5.7841e-12	17749	Diabetes (Type 2)	0	0	0	1	0
	cg14488265	7	107284118	NA	+	-0.0467115	0.00678018	5.79012e-12	17749	Diabetes (Type 2)	0	0	0	1	0
	cg24404329	7	115849899	TES	-	0.0534052	0.00775215	5.80379e-12	17749	Diabetes (Type 2)	0	0	0	1	0
	cg07444280	15	43809725	MAP1A;RNU6-28P	-	0.0402777	0.0058494	5.93965e-12	17749	Diabetes (Type 2)	0	0	0	1	0
	cg23683800	10	115086103	NA	+	-0.0378328	0.00549472	5.95992e-12	17749	Diabetes (Type 2)	0	0	0	1	0
	cg15963913	14	104196003	ZFYVE21	+	0.048679	0.00707068	5.98746e-12	17749	Diabetes (Type 2)	0	0	0	1	0
	cg17863076	2	79312664	REG1B	-	-0.0656999	0.0095464	6.09187e-12	17749	Diabetes (Type 2)	0	0	0	1	0
	cg06887400	1	36946448	CSF3R;CSF3R;CSF3R	-	0.072791	0.0105783	6.13461e-12	17749	Diabetes (Type 2)	0	0	0	1	0
	cg20741150	10	18790372	CACNB2;CACNB2;CACNB2;CACNB2;CACNB2;CACNB2;CACNB2;CACNB2;CACNB2	+	-0.0522294	0.00759261	6.22963e-12	17749	Diabetes (Type 2)	0	0	0	1	0
	cg00524374	10	3894968	NA	+	-0.0434483	0.006317	6.27232e-12	17749	Diabetes (Type 2)	0	0	0	1	0
	cg17250680	2	227846651	RHBDD1;RHBDD1	-	0.0718411	0.0104456	6.28902e-12	17749	Diabetes (Type 2)	0	0	0	1	0
	cg05730105	3	2933815	CNTN4;CNTN4;CNTN4;CNTN4	+	-0.0565769	0.00822801	6.35499e-12	17749	Diabetes (Type 2)	0	0	0	1	0
	cg22987068	4	73935933	COX18;COX18;COX18;COX18	+	-0.0472113	0.00686647	6.37742e-12	17749	Diabetes (Type 2)	0	0	0	1	0
	cg13868026	14	100541686	EVL	-	0.0504824	0.00734316	6.41662e-12	17749	Diabetes (Type 2)	0	0	0	1	0
	cg06130893	12	113770888	SLC8B1	+	0.0671658	0.00977033	6.42917e-12	17749	Diabetes (Type 2)	0	0	0	1	0
	cg10297007	6	16699991	ATXN1;ATXN1	-	-0.0329262	0.00478971	6.43449e-12	17749	Diabetes (Type 2)	0	1	0	1	0
	cg01510278	16	11456238	NA	+	-0.0381758	0.00555338	6.43541e-12	17749	Diabetes (Type 2)	0	0	0	1	0
	cg01692210	9	117670604	TNFSF8;TNFSF8	+	-0.0705345	0.0102613	6.45721e-12	17749	Diabetes (Type 2)	0	1	0	1	0
	cg14225665	14	102394448	NA	+	0.0862326	0.0125461	6.48275e-12	17749	Diabetes (Type 2)	0	0	1	1	0
	cg07092212	11	46382544	DGKZ;DGKZ;DGKZ;DGKZ	-	-0.0477204	0.00694318	6.49612e-12	17749	Diabetes (Type 2)	0	0	0	1	0
	cg16305292	8	142219965	NA	-	0.0627966	0.00913867	6.56285e-12	17749	Diabetes (Type 2)	0	1	1	1	0
	cg17683449	22	39760036	SYNGR1;SYNGR1;SYNGR1	+	0.0471054	0.00685841	6.71392e-12	17749	Diabetes (Type 2)	1	1	0	1	0
	cg24048641	2	100751817	AFF3	+	0.0931386	0.0135641	6.79436e-12	17749	Diabetes (Type 2)	0	0	0	1	0
	cg10058508	8	142243242	SLC45A4	+	0.0659372	0.0096058	6.90227e-12	17749	Diabetes (Type 2)	0	1	1	1	0
	cg02940093	4	110900942	EGF;EGF;EGF	-	-0.0544365	0.00793438	7.07187e-12	17749	Diabetes (Type 2)	0	0	0	1	0
	cg07658637	2	199236982	LOC101927619	-	-0.0432925	0.0063104	7.08859e-12	17749	Diabetes (Type 2)	0	0	0	1	0
	cg11064521	15	69606134	PAQR5;PAQR5	+	0.104166	0.0151835	7.08931e-12	17749	Diabetes (Type 2)	0	1	0	1	0
	cg07925587	12	52583324	KRT80;KRT80	-	-0.0434413	0.00633253	7.11203e-12	17749	Diabetes (Type 2)	0	1	0	1	0
	cg27115863	22	37921640	NA	-	-0.0484138	0.00705752	7.11879e-12	17749	Diabetes (Type 2)	0	0	0	1	1
	cg04071552	3	195954227	SLC51A	-	0.0574453	0.00837452	7.13667e-12	17749	Diabetes (Type 2)	0	0	0	1	0
	cg05988548	7	38695932	NA	-	-0.0583482	0.00850763	7.19653e-12	17749	Diabetes (Type 2)	0	0	0	1	0
	cg06308143	22	45632179	KIAA0930	+	0.0549562	0.00801359	7.21954e-12	17749	Diabetes (Type 2)	0	0	0	1	0
	cg13222915	1	184598594	NA	-	-0.0710653	0.0103638	7.26008e-12	17749	Diabetes (Type 2)	0	0	0	1	0
	cg05824348	16	66551308	TK2;TK2;TK2;TK2;TK2;TK2;TK2;TK2	+	-0.0429149	0.00625903	7.29035e-12	17749	Diabetes (Type 2)	0	0	0	1	0
	cg13795579	3	35747962	ARPP21;ARPP21;ARPP21	-	-0.0423097	0.00617124	7.3169e-12	17749	Diabetes (Type 2)	0	0	0	1	0
	cg25992330	10	73830099	SPOCK2;SPOCK2	-	0.0420137	0.0061289	7.36542e-12	17749	Diabetes (Type 2)	0	0	0	1	0
	cg05628226	3	13002971	IQSEC1;IQSEC1	-	0.0715375	0.0104378	7.43394e-12	17749	Diabetes (Type 2)	0	0	0	1	0
	cg07584840	12	94579928	PLXNC1	-	0.0654866	0.00955525	7.44506e-12	17749	Diabetes (Type 2)	0	0	1	1	0
	cg13400953	11	76271393	NA	+	-0.0537071	0.00783892	7.5563e-12	17749	Diabetes (Type 2)	0	0	0	1	0
	cg05603985	1	2161049	SKI	+	-0.0504554	0.00736721	7.6996e-12	17749	Diabetes (Type 2)	0	0	0	1	0
	cg01975495	7	100779017	SERPINE1;SERPINE1	-	0.0428049	0.00625062	7.72871e-12	17749	Diabetes (Type 2)	0	0	0	1	0
	cg20060356	8	107045975	ZFPM2-AS1;ZFPM2-AS1	+	-0.0429838	0.00627723	7.75742e-12	17749	Diabetes (Type 2)	0	0	0	1	0
	cg02030454	1	35250489	GJB3;GJB3	-	0.0262729	0.00383787	7.85976e-12	17749	Diabetes (Type 2)	0	1	1	1	0
	cg07661704	4	139144433	SLC7A11	+	0.0361978	0.00528876	7.93758e-12	17749	Diabetes (Type 2)	0	0	1	1	0
	cg09013245	1	59649683	NA	+	0.0440468	0.00643594	7.95958e-12	17749	Diabetes (Type 2)	0	0	0	1	0
	cg15285513	6	21200930	CDKAL1	+	-0.0537843	0.00785931	7.98654e-12	17749	Diabetes (Type 2)	0	0	0	1	0
	cg20740711	2	113450279	NA	+	-0.0528051	0.00771634	7.99287e-12	17749	Diabetes (Type 2)	0	0	0	1	0
	cg26002370	10	73596857	PSAP;PSAP;PSAP	-	0.0611801	0.00894033	7.99939e-12	17749	Diabetes (Type 2)	0	0	0	1	0
	cg13442656	9	127246382	NR5A1	-	0.0666416	0.0097399	8.05745e-12	17749	Diabetes (Type 2)	0	1	1	1	0
	cg24723465	1	246843900	NA	+	0.053905	0.00787853	8.06383e-12	17749	Diabetes (Type 2)	0	0	0	1	0
	cg14356898	14	61884878	PRKCH	-	0.042966	0.00628026	8.09658e-12	17749	Diabetes (Type 2)	0	0	0	0	0
	cg11941066	2	86011193	MIR6071;ATOH8	+	0.0857465	0.012534	8.11519e-12	17749	Diabetes (Type 2)	0	1	1	1	0
	cg14441475	1	157492802	FCRL5;FCRL5	+	-0.0745655	0.010901	8.16353e-12	17749	Diabetes (Type 2)	0	0	0	1	0
	cg00783433	1	200122721	NR5A2;NR5A2;NR5A2	+	-0.0348527	0.00509594	8.21707e-12	17749	Diabetes (Type 2)	0	0	0	1	0
	cg26446803	11	1807232	NA	+	0.0618255	0.00904009	8.2327e-12	17749	Diabetes (Type 2)	0	0	0	1	0
	cg18473379	14	104027293	BAG5;BAG5;BAG5	-	0.0517266	0.00756347	8.23477e-12	17749	Diabetes (Type 2)	0	0	0	1	0
	cg09182455	12	109116994	CORO1C	-	0.0511827	0.00748409	8.24216e-12	17749	Diabetes (Type 2)	0	0	0	1	0
	cg17485681	10	73565625	CDH23	-	0.0506847	0.0074113	8.24368e-12	17749	Diabetes (Type 2)	0	0	0	1	0
	cg12214034	8	13210721	DLC1;DLC1	+	-0.0507983	0.00742814	8.25603e-12	17749	Diabetes (Type 2)	0	0	0	1	0
	cg01736956	13	34184729	STARD13	-	-0.0539383	0.00788872	8.32736e-12	17749	Diabetes (Type 2)	0	0	0	1	0
	cg06033789	8	105899330	NA	+	-0.0430657	0.00629894	8.35092e-12	17749	Diabetes (Type 2)	0	0	0	1	0
	cg14791029	11	45190374	PRDM11;PRDM11;PRDM11	-	0.0918756	0.0134389	8.37785e-12	17749	Diabetes (Type 2)	0	0	0	1	0
	cg23859635	2	42795262	MTA3	+	0.0652094	0.00954055	8.46881e-12	17749	Diabetes (Type 2)	0	0	0	1	0
	cg11546131	17	75995140	NA	+	0.0708423	0.0103661	8.52494e-12	17749	Diabetes (Type 2)	0	0	0	1	0
	cg00592995	20	56196368	ZBP1;ZBP1;ZBP1;ZBP1	-	0.0564765	0.00826436	8.54133e-12	17749	Diabetes (Type 2)	0	0	0	1	0
	cg01090654	2	47038757	NA	-	0.0561077	0.00821048	8.54553e-12	17749	Diabetes (Type 2)	0	0	0	1	0
	cg16661800	6	149805292	ZC3H12D	+	-0.0538959	0.00789011	8.71721e-12	17749	Diabetes (Type 2)	0	0	0	1	0
	cg18181703	17	76354621	SOCS3	-	-0.0468635	0.00686169	8.78343e-12	17749	Diabetes (Type 2)	0	1	0	1	1
	cg23435661	14	68699723	RAD51B;RAD51B;RAD51B	+	-0.0379609	0.0055586	8.81479e-12	17749	Diabetes (Type 2)	0	0	0	1	0
	cg09024228	1	116707400	NA	+	0.0626114	0.00917074	8.93295e-12	17749	Diabetes (Type 2)	0	0	0	1	0
	cg25739715	22	30663881	OSM	+	-0.041387	0.00606237	8.95971e-12	17749	Diabetes (Type 2)	0	0	0	1	0
	cg04323816	22	40784430	SGSM3;SGSM3	+	0.0782922	0.0114685	8.96797e-12	17749	Diabetes (Type 2)	0	0	1	1	0
	cg10192877	21	43641690	ABCG1;ABCG1;ABCG1;ABCG1;ABCG1;ABCG1	+	0.0691235	0.010126	8.99223e-12	17749	Diabetes (Type 2)	0	0	0	1	0
	cg26365581	1	172243209	DNM3;DNM3	-	-0.037417	0.00548127	8.99271e-12	17749	Diabetes (Type 2)	0	0	0	1	0
	cg01651915	8	55795551	NA	+	-0.0285335	0.00417995	8.99722e-12	17749	Diabetes (Type 2)	0	0	0	1	0
	cg12608132	2	46564242	EPAS1	+	0.0633716	0.00928471	9.05383e-12	17749	Diabetes (Type 2)	0	0	0	1	0
	cg08541749	11	64091325	NA	+	0.0864331	0.0126638	9.0626e-12	17749	Diabetes (Type 2)	0	0	0	1	0
	cg09364205	5	151786039	NMUR2	+	-0.0553324	0.00810722	9.07201e-12	17749	Diabetes (Type 2)	0	0	0	1	0
	cg24219985	12	57587422	MIR1228;LRP1	-	0.0722675	0.0105887	9.0807e-12	17749	Diabetes (Type 2)	0	0	1	1	0
	cg02716826	9	33447032	SUGT1P1;AQP3	-	-0.0473768	0.00694277	9.1465e-12	17749	Diabetes (Type 2)	0	0	0	1	0
	cg02213678	16	85112535	KIAA0513	+	0.0416423	0.00610378	9.24367e-12	17749	Diabetes (Type 2)	0	0	0	1	0
	cg12338137	2	218701429	TNS1	+	-0.063982	0.00937894	9.27566e-12	17749	Diabetes (Type 2)	0	0	0	1	0
	cg01334597	4	4923774	LOC101928306	-	0.0474343	0.00695514	9.3955e-12	17749	Diabetes (Type 2)	0	0	0	1	0
	cg17680767	5	73623208	NA	-	-0.0439105	0.00643978	9.48683e-12	17749	Diabetes (Type 2)	0	0	0	1	0
	cg02734358	4	90227074	GPRIN3	-	-0.0399862	0.00586568	9.59692e-12	17749	Diabetes (Type 2)	0	0	0	1	0
	cg22512663	2	161122423	NA	+	-0.0332464	0.00487778	9.66974e-12	17749	Diabetes (Type 2)	0	0	0	1	0
	cg08792700	9	86911279	SLC28A3;SLC28A3;SLC28A3	-	-0.0309918	0.0045474	9.71007e-12	17749	Diabetes (Type 2)	0	0	0	1	0
	cg01641754	5	98355983	NA	-	-0.0349006	0.00512197	9.80285e-12	17749	Diabetes (Type 2)	0	0	0	1	0
	cg19240857	6	31683109	LY6G6E;LY6G6E;LY6G6D	+	0.0491208	0.00721034	9.89616e-12	17749	Diabetes (Type 2)	0	0	0	1	0
	cg01364969	16	56389029	GNAO1	-	0.0645274	0.00947306	9.95591e-12	17749	Diabetes (Type 2)	0	0	0	1	0
	cg21118059	22	45108033	PRR5;PRR5;PRR5;PRR5-ARHGAP8;PRR5;PRR5;PRR5	+	0.0666968	0.00979428	1.00883e-11	17749	Diabetes (Type 2)	0	0	0	1	0
	cg15272034	11	102187359	BIRC3;BIRC3	+	-0.0384492	0.00564642	1.01079e-11	17749	Diabetes (Type 2)	0	0	0	1	0
	cg05660637	15	74781827	NA	-	-0.0639181	0.0093876	1.01581e-11	17749	Diabetes (Type 2)	0	0	0	1	0
	cg26955383	10	105218660	CALHM1	-	0.0423329	0.0062176	1.01736e-11	17749	Diabetes (Type 2)	0	1	0	1	1
	cg02968048	11	92317118	FAT3	+	-0.0596783	0.00876596	1.02163e-11	17749	Diabetes (Type 2)	0	0	0	0	0
	cg02770216	7	91687079	AKAP9;AKAP9	-	0.0374414	0.00550043	1.02841e-11	17749	Diabetes (Type 2)	0	1	0	1	0
	cg01864535	11	76271391	NA	+	-0.0620092	0.00911086	1.03505e-11	17749	Diabetes (Type 2)	0	0	0	1	0
	cg01238639	4	117624749	NA	-	-0.0612455	0.0089994	1.0391e-11	17749	Diabetes (Type 2)	0	0	0	1	0
	cg26191960	9	87359419	NTRK2;NTRK2;NTRK2;NTRK2;NTRK2;NTRK2	-	-0.0431515	0.00634077	1.03985e-11	17749	Diabetes (Type 2)	0	0	0	1	0
	cg04987871	16	21623995	METTL9;METTL9;METTL9;METTL9	+	0.0382432	0.00561955	1.03999e-11	17749	Diabetes (Type 2)	0	0	0	0	0
	cg03055671	3	172231528	TNFSF10	+	-0.0366677	0.00538891	1.04799e-11	17749	Diabetes (Type 2)	0	0	0	1	0
	cg16553721	19	6668742	TNFSF14;TNFSF14	+	-0.0553559	0.00813637	1.05353e-11	17749	Diabetes (Type 2)	0	0	0	1	0
	cg24942683	13	77518644	NA	-	-0.0384992	0.00566101	1.07382e-11	17749	Diabetes (Type 2)	0	0	0	1	0
	cg18765270	1	71170890	LOC101927244	+	-0.0473438	0.00696219	1.07855e-11	17749	Diabetes (Type 2)	0	0	0	1	0
	cg03315649	19	5093541	KDM4B	-	0.0672102	0.00988553	1.08816e-11	17749	Diabetes (Type 2)	0	0	1	1	0
	cg04942107	10	3918567	NA	-	-0.0672967	0.00989862	1.09006e-11	17749	Diabetes (Type 2)	0	0	0	1	0
	cg20875625	1	112159392	NA	+	-0.039717	0.00584382	1.10658e-11	17749	Diabetes (Type 2)	0	0	0	1	0
	cg09102332	7	20498337	NA	-	-0.0348222	0.00512453	1.11599e-11	17749	Diabetes (Type 2)	0	0	0	1	0
	cg04619137	6	155425325	TIAM2	-	-0.0576886	0.00848977	1.11692e-11	17749	Diabetes (Type 2)	0	0	0	1	0
	cg07230419	5	163772481	NA	-	-0.052469	0.00772281	1.12506e-11	17749	Diabetes (Type 2)	0	0	0	1	0
	cg21799005	1	65223175	RAVER2	+	-0.0497861	0.00732821	1.12711e-11	17749	Diabetes (Type 2)	0	0	0	1	0
	cg03453703	6	36203185	NA	+	0.0572249	0.00842455	1.13598e-11	17749	Diabetes (Type 2)	0	0	0	1	0
	cg11652085	3	35720302	ARPP21;ARPP21;ARPP21;ARPP21;ARPP21;ARPP21;ARPP21	+	-0.0712596	0.0104915	1.13975e-11	17749	Diabetes (Type 2)	0	0	0	1	0
	cg05465572	6	116360184	FRK;LOC728402	-	-0.0685717	0.0100964	1.14331e-11	17749	Diabetes (Type 2)	0	0	0	1	0
	cg20427782	4	134482266	NA	-	-0.072009	0.0106025	1.14335e-11	17749	Diabetes (Type 2)	0	0	0	1	0
	cg07514618	14	103979422	NA	+	0.0550896	0.00811207	1.14839e-11	17749	Diabetes (Type 2)	0	0	0	1	0
	cg03092631	10	33406660	NA	+	-0.0555032	0.00817306	1.14889e-11	17749	Diabetes (Type 2)	0	0	0	1	0
	cg14237301	16	28506477	APOB48R	-	0.0616647	0.00908056	1.15013e-11	17749	Diabetes (Type 2)	0	0	1	1	0
	cg18806923	11	75486296	DGAT2	+	0.07633	0.0112421	1.15972e-11	17749	Diabetes (Type 2)	0	0	0	1	0
	cg27312916	11	85469117	SYTL2;SYTL2;SYTL2	-	0.0635284	0.00935868	1.17147e-11	17749	Diabetes (Type 2)	0	0	0	1	0
	cg00227665	16	87735443	LOC100129637	+	0.0653973	0.00963453	1.17456e-11	17749	Diabetes (Type 2)	0	0	0	1	0
	cg08839323	6	41907781	CCND3;CCND3;CCND3;CCND3;CCND3;CCND3	-	-0.0506173	0.00745769	1.17898e-11	17749	Diabetes (Type 2)	0	0	0	1	0
	cg03359362	19	47289611	SLC1A5;SLC1A5;SLC1A5	-	-0.0438019	0.00645376	1.18088e-11	17749	Diabetes (Type 2)	0	0	0	1	0
	cg01465343	9	124473284	DAB2IP	+	-0.0682791	0.0100608	1.18399e-11	17749	Diabetes (Type 2)	0	0	0	1	0
	cg16286285	5	124064299	ZNF608	-	-0.0624215	0.00919907	1.1923e-11	17749	Diabetes (Type 2)	0	0	0	1	0
	cg03602064	2	133204592	GPR39	+	-0.0730009	0.0107588	1.19583e-11	17749	Diabetes (Type 2)	0	0	0	1	0
	cg21072617	18	67612965	CD226;CD226;CD226	-	-0.0592937	0.00873873	1.19619e-11	17749	Diabetes (Type 2)	0	0	0	1	0
	cg26974013	19	7402704	NA	+	-0.0318447	0.00469406	1.20544e-11	17749	Diabetes (Type 2)	0	1	0	1	0
	cg02867242	6	31832445	SLC44A4	+	0.0411171	0.00606162	1.21253e-11	17749	Diabetes (Type 2)	0	0	0	1	0
	cg20587232	3	52120587	POC1A;POC1A;POC1A	-	0.0560301	0.00826099	1.2185e-11	17749	Diabetes (Type 2)	0	0	0	1	0
	cg26836479	19	42706353	DEDD2	-	-0.0387005	0.00570655	1.22452e-11	17749	Diabetes (Type 2)	0	1	0	1	0
	cg17675386	10	121260443	RGS10;RGS10	+	0.04391	0.00647696	1.24462e-11	17749	Diabetes (Type 2)	0	0	0	1	0
	cg13249833	12	106639919	CKAP4	+	0.0568826	0.00839209	1.25579e-11	17749	Diabetes (Type 2)	0	0	0	1	0
	cg04686481	2	178787069	PDE11A;PDE11A;PDE11A	-	-0.0548749	0.00809608	1.25712e-11	17749	Diabetes (Type 2)	0	0	0	1	0
	cg15125707	22	30942910	SEC14L6	-	0.0734776	0.0108411	1.25977e-11	17749	Diabetes (Type 2)	0	1	0	1	0
	cg25316512	12	7032991	ATN1	+	0.0931213	0.0137415	1.26857e-11	17749	Diabetes (Type 2)	0	0	1	1	0
	cg10987503	7	922825	C7orf20	-	0.066436	0.00980542	1.27928e-11	17749	Diabetes (Type 2)	0	0	1	1	0
	cg13911871	8	12848431	KIAA1456	+	-0.0473485	0.00698954	1.29025e-11	17749	Diabetes (Type 2)	0	0	0	1	0
	cg13716776	6	111852105	TRAF3IP2-AS1;TRAF3IP2-AS1;TRAF3IP2-AS1	+	0.0454077	0.00670434	1.3021e-11	17749	Diabetes (Type 2)	0	0	0	1	0
	cg03305190	11	128629252	FLI1;FLI1;FLI1;FLI1	-	0.0571505	0.0084382	1.30248e-11	17749	Diabetes (Type 2)	0	0	0	1	0
	cg11451969	17	27175754	NA	+	-0.0713594	0.0105394	1.32125e-11	17749	Diabetes (Type 2)	0	0	0	1	0
	cg02343594	6	41023090	APOBEC2	+	0.078842	0.0116453	1.32577e-11	17749	Diabetes (Type 2)	0	0	0	1	0
	cg13821176	8	126448338	TRIB1	+	0.0570884	0.00843283	1.33013e-11	17749	Diabetes (Type 2)	0	1	1	1	0
	cg03070999	12	6745630	LPAR5	-	0.0901762	0.0133244	1.3487e-11	17749	Diabetes (Type 2)	0	1	1	1	0
	cg26513521	7	14060118	NA	-	-0.0573712	0.00847775	1.35344e-11	17749	Diabetes (Type 2)	0	0	0	1	0
	cg15765184	22	21910449	UBE2L3	+	-0.0636979	0.00941446	1.36563e-11	17749	Diabetes (Type 2)	0	0	0	1	0
	cg15773739	3	131407394	CPNE4;CPNE4;CPNE4	-	-0.0616069	0.00910706	1.37712e-11	17749	Diabetes (Type 2)	0	0	0	1	0
	cg03269105	4	98315750	STPG2-AS1	-	-0.0480471	0.0071031	1.38188e-11	17749	Diabetes (Type 2)	0	0	0	1	0
	cg06427718	19	39908303	PLEKHG2	-	0.0451111	0.00666943	1.38546e-11	17749	Diabetes (Type 2)	0	0	0	1	0
	cg07219844	10	135123764	ZNF511;TUBGCP2	+	0.0822011	0.0121539	1.39055e-11	17749	Diabetes (Type 2)	0	0	0	1	0
	cg24059107	18	43416329	SIGLEC15	-	0.0827189	0.0122314	1.39545e-11	17749	Diabetes (Type 2)	0	0	1	1	0
	cg17818029	7	36641247	AOAH;AOAH;AOAH	+	-0.0467526	0.00691522	1.41479e-11	17749	Diabetes (Type 2)	0	0	0	1	0
	cg01180628	3	5023394	BHLHE40	+	-0.0553128	0.00818168	1.41731e-11	17749	Diabetes (Type 2)	0	0	0	1	0
	cg18774689	1	5809088	NA	-	-0.0764861	0.0113147	1.42388e-11	17749	Diabetes (Type 2)	0	0	0	1	0
	cg05242166	2	152888532	CACNB4;CACNB4;CACNB4	+	0.0717687	0.0106175	1.42783e-11	17749	Diabetes (Type 2)	0	0	0	1	0
	cg13600897	12	10695942	NA	+	-0.0597239	0.00883607	1.43166e-11	17749	Diabetes (Type 2)	0	0	0	1	0
	cg24771681	17	1986479	SMG6;SMG6;SMG6;SMG6	+	0.0778921	0.0115247	1.43574e-11	17749	Diabetes (Type 2)	0	0	0	1	0
	cg17837888	15	92645017	SLCO3A1;SLCO3A1	-	0.0622496	0.00921042	1.43654e-11	17749	Diabetes (Type 2)	0	0	0	1	0
	cg22214659	15	91455349	MAN2A2	-	0.0676764	0.0100134	1.43689e-11	17749	Diabetes (Type 2)	0	0	0	1	0
	cg03407679	10	92610352	HTR7;HTR7;HTR7	-	-0.0497933	0.0073695	1.45592e-11	17749	Diabetes (Type 2)	0	0	0	1	0
	cg02976843	17	2843257	RAP1GAP2;RAP1GAP2	-	0.0688126	0.0101854	1.46265e-11	17749	Diabetes (Type 2)	0	1	1	1	0
	cg25954315	12	4257682	NA	+	-0.0411699	0.00609395	1.464e-11	17749	Diabetes (Type 2)	0	0	0	1	0
	cg04379041	20	62364801	ZGPAT;ZGPAT;ZGPAT	-	0.066043	0.00977647	1.46966e-11	17749	Diabetes (Type 2)	0	0	1	1	0
	cg07517688	14	70118078	SUSD6	+	0.0694354	0.0102816	1.48966e-11	17749	Diabetes (Type 2)	0	0	0	1	0
	cg04669218	4	166966753	TLL1	-	-0.0688529	0.010196	1.49414e-11	17749	Diabetes (Type 2)	0	0	0	1	0
	cg07062809	22	35709765	TOM1;TOM1;TOM1;TOM1;TOM1;TOM1	+	0.060441	0.00895067	1.49637e-11	17749	Diabetes (Type 2)	0	0	0	1	0
	cg00575186	6	159434608	NA	-	-0.0435601	0.00645111	1.49983e-11	17749	Diabetes (Type 2)	0	0	0	1	0
	cg08277521	7	44662793	OGDH;OGDH;OGDH	-	-0.0608522	0.0090121	1.50047e-11	17749	Diabetes (Type 2)	0	0	0	1	0
	cg13360224	6	14232335	NA	+	0.0607295	0.00899439	1.50407e-11	17749	Diabetes (Type 2)	0	0	0	1	0
	cg09098545	4	97914176	NA	-	-0.0507301	0.00751362	1.50587e-11	17749	Diabetes (Type 2)	0	0	0	1	0
	cg18315935	1	45120295	TMEM53	-	0.0375109	0.00555675	1.51882e-11	17749	Diabetes (Type 2)	0	1	1	1	0
	cg21217117	2	65190910	NA	+	0.0431636	0.00639422	1.51988e-11	17749	Diabetes (Type 2)	0	0	0	1	0
	cg11997486	6	14100671	NA	+	0.0791275	0.0117224	1.52301e-11	17749	Diabetes (Type 2)	0	1	1	1	0
	cg10238191	12	44769228	TMEM117;TMEM117;TMEM117;TMEM117	-	-0.0461123	0.00683181	1.52792e-11	17749	Diabetes (Type 2)	0	0	0	1	0
	cg13709858	22	31226258	OSBP2;OSBP2;OSBP2;OSBP2;OSBP2	+	0.103498	0.0153346	1.53147e-11	17749	Diabetes (Type 2)	0	0	1	1	0
	cg19612350	18	47448785	MYO5B	-	-0.062413	0.00924781	1.53529e-11	17749	Diabetes (Type 2)	0	0	0	1	0
	cg06847024	3	51703865	TEX264;TEX264;TEX264;TEX264;TEX264;TEX264;TEX264	-	0.0681772	0.0101025	1.5397e-11	17749	Diabetes (Type 2)	0	0	0	1	0
	cg24122386	22	24078562	NA	+	0.0617255	0.009148	1.55128e-11	17749	Diabetes (Type 2)	0	0	0	1	0
	cg09651208	18	77838622	RBFADN	-	0.0376933	0.00558645	1.55303e-11	17749	Diabetes (Type 2)	0	0	0	1	0
	cg12493625	3	50664163	MAPKAPK3;MAPKAPK3;MAPKAPK3	+	0.0725313	0.0107516	1.56533e-11	17749	Diabetes (Type 2)	0	0	0	1	0
	cg01877352	11	60775233	CD6	+	0.0510499	0.00756801	1.57225e-11	17749	Diabetes (Type 2)	0	0	0	1	0
	cg19645861	2	16501343	NA	-	0.0674172	0.00999508	1.57709e-11	17749	Diabetes (Type 2)	0	0	0	1	0
	cg02013655	22	18390007	MICAL3;MICAL3;MICAL3	+	0.070781	0.0104941	1.57933e-11	17749	Diabetes (Type 2)	0	0	1	1	0
	cg11789371	14	102551385	HSP90AA1;HSP90AA1	-	-0.0637247	0.00944987	1.59446e-11	17749	Diabetes (Type 2)	0	0	0	1	0
	cg01883287	8	58744154	NA	+	-0.0525083	0.00778666	1.59528e-11	17749	Diabetes (Type 2)	0	0	0	1	0
	cg15416179	17	21189859	MAP2K3	-	-0.0337231	0.00500101	1.59636e-11	17749	Diabetes (Type 2)	0	1	0	1	0
	cg14527578	1	234202274	SLC35F3	+	-0.0491565	0.00729028	1.60205e-11	17749	Diabetes (Type 2)	0	0	0	1	0
	cg27215832	5	110616732	CAMK4	+	0.0588473	0.00872875	1.61285e-11	17749	Diabetes (Type 2)	0	0	0	1	0
	cg15328937	2	7212089	LOC101929452	+	-0.0579321	0.00859375	1.61928e-11	17749	Diabetes (Type 2)	0	0	0	1	0
	cg04259566	10	88477842	LDB3;LDB3;LDB3	+	0.0598629	0.00888037	1.62101e-11	17749	Diabetes (Type 2)	0	0	1	1	0
	cg08967026	10	98784186	SLIT1	+	0.0565763	0.00839391	1.63071e-11	17749	Diabetes (Type 2)	0	0	0	1	0
	cg07733993	3	156636856	LEKR1	+	-0.0607806	0.00902037	1.65342e-11	17749	Diabetes (Type 2)	0	0	0	1	0
	cg16241599	1	206727830	RASSF5;RASSF5	+	0.0719725	0.0106814	1.65387e-11	17749	Diabetes (Type 2)	0	0	0	1	0
	cg03497652	16	4751569	ANKS3	-	0.0439649	0.00652594	1.66717e-11	17749	Diabetes (Type 2)	0	1	1	1	0
	cg16680125	1	206782805	LGTN	-	-0.0449932	0.00667869	1.66846e-11	17749	Diabetes (Type 2)	0	0	0	1	0
	cg19832381	6	27776524	HIST1H2BL;HIST1H3H	-	-0.0344296	0.00511115	1.67584e-11	17749	Diabetes (Type 2)	0	0	0	1	0
	cg13369266	7	35821562	SEPT7-AS1;SEPT7-AS1	-	0.0482716	0.00716758	1.69282e-11	17749	Diabetes (Type 2)	0	1	1	1	0
	cg26556684	2	102764618	IL1R1;IL1R1	+	-0.0533693	0.00792482	1.69597e-11	17749	Diabetes (Type 2)	0	0	0	1	0
	cg16155661	16	30440676	DCTPP1	-	-0.0378162	0.00561691	1.71794e-11	17749	Diabetes (Type 2)	0	0	0	1	0
	cg03822255	9	98786502	NA	-	0.0691344	0.0102703	1.73075e-11	17749	Diabetes (Type 2)	0	0	1	1	0
	cg05282030	20	35947832	NA	-	0.0540043	0.00802462	1.75052e-11	17749	Diabetes (Type 2)	0	0	0	1	0
	cg12812107	9	27715148	NA	-	-0.0476728	0.00708411	1.75412e-11	17749	Diabetes (Type 2)	0	0	0	1	0
	cg09903896	20	25299537	ABHD12;ABHD12	+	0.0448456	0.00666407	1.75491e-11	17749	Diabetes (Type 2)	0	0	0	1	0
	cg01471709	12	31142065	TSPAN11	-	0.0759757	0.0112908	1.7603e-11	17749	Diabetes (Type 2)	0	0	0	1	0
	cg20006294	3	69342285	FRMD4B	+	0.0654025	0.00972036	1.76779e-11	17749	Diabetes (Type 2)	0	0	0	1	0
	cg13534221	3	19390956	KCNH8	-	-0.0394556	0.00586414	1.76917e-11	17749	Diabetes (Type 2)	0	0	0	1	0
	cg22275570	10	63659671	ARID5B	+	-0.0455337	0.00676764	1.7709e-11	17749	Diabetes (Type 2)	0	0	0	1	0
	cg26942477	2	173984917	ZAK;ZAK	-	-0.0412878	0.00613675	1.7731e-11	17749	Diabetes (Type 2)	0	0	0	1	0
	cg00441899	4	3432483	RGS12;RGS12;RGS12	+	0.0527084	0.00783443	1.77525e-11	17749	Diabetes (Type 2)	0	1	1	1	0
	cg11877875	10	90031655	NA	+	-0.0519861	0.00772743	1.77902e-11	17749	Diabetes (Type 2)	0	0	0	1	0
	cg15079957	4	2489588	RNF4;RNF4;RNF4	+	-0.0597758	0.00888553	1.78094e-11	17749	Diabetes (Type 2)	0	0	0	1	0
	cg19281135	7	92271366	CDK6;CDK6	-	-0.0441019	0.00655585	1.78348e-11	17749	Diabetes (Type 2)	0	0	0	1	0
	cg15985157	6	132468790	NA	+	-0.0643069	0.00955949	1.78447e-11	17749	Diabetes (Type 2)	0	0	0	1	0
	cg09376331	2	47293530	TTC7A;TTC7A;TTC7A;TTC7A	+	0.0515629	0.00766556	1.79019e-11	17749	Diabetes (Type 2)	0	0	0	1	0
	cg19474196	9	124245870	GGTA1P;GGTA1P	-	0.0656771	0.00976693	1.81648e-11	17749	Diabetes (Type 2)	0	0	0	1	0
	cg05704496	16	72993237	ZFHX3;ZFHX3	-	-0.0584317	0.00868966	1.81835e-11	17749	Diabetes (Type 2)	0	0	0	1	0
	cg24121341	3	191680634	NA	-	-0.0537747	0.00799778	1.8255e-11	17749	Diabetes (Type 2)	0	0	0	1	0
	cg15969263	21	45287137	AGPAT3	-	-0.0594184	0.00884075	1.86019e-11	17749	Diabetes (Type 2)	0	0	0	1	0
	cg02690807	2	162948870	NA	-	0.0596827	0.00888109	1.86997e-11	17749	Diabetes (Type 2)	0	0	0	1	0
	cg15781610	6	36992554	FGD2	-	-0.0518909	0.00772336	1.88922e-11	17749	Diabetes (Type 2)	0	0	0	1	0
	ch.12.4168779F	12	4298518	NA	+	-0.0403675	0.00600901	1.90047e-11	17749	Diabetes (Type 2)	0	0	0	1	0
	cg21146181	6	39198677	KCNK5	+	0.0697308	0.0103803	1.90346e-11	17749	Diabetes (Type 2)	0	0	0	1	0
	cg03574306	16	85470662	NA	+	0.0399184	0.00594295	1.91228e-11	17749	Diabetes (Type 2)	0	0	0	1	0
	cg04973995	10	74057977	NA	-	-0.0354977	0.00528533	1.92097e-11	17749	Diabetes (Type 2)	0	1	0	1	0
	cg13205376	5	171026607	NA	+	0.0511412	0.00761552	1.93242e-11	17749	Diabetes (Type 2)	0	0	0	1	0
	cg22593432	13	32575905	NA	-	-0.0562809	0.00838094	1.93314e-11	17749	Diabetes (Type 2)	0	0	0	1	0
	cg14043335	19	18607546	ELL	+	-0.0447909	0.00666996	1.93358e-11	17749	Diabetes (Type 2)	0	0	0	1	0
	cg07961469	6	82245079	NA	+	-0.0506051	0.00753601	1.9363e-11	17749	Diabetes (Type 2)	0	0	0	1	0
	cg10927968	11	1807333	NA	+	0.0385885	0.00574653	1.93639e-11	17749	Diabetes (Type 2)	0	1	1	1	0
	cg25570050	1	8712304	RERE;RERE	-	0.0721702	0.0107478	1.939e-11	17749	Diabetes (Type 2)	0	0	0	1	0
	cg00868206	6	149641149	TAB2;TAB2;TAB2	+	-0.0374802	0.00558201	1.94477e-11	17749	Diabetes (Type 2)	0	1	0	1	0
	cg06245305	1	48227883	TRABD2B	-	-0.0561333	0.00836251	1.97117e-11	17749	Diabetes (Type 2)	0	0	0	1	0
	cg06429657	3	46250809	CCR1	+	0.0603364	0.00898952	1.97977e-11	17749	Diabetes (Type 2)	0	0	0	1	0
	cg20958086	1	160759689	NA	-	0.0671248	0.0100019	1.9889e-11	17749	Diabetes (Type 2)	0	1	0	1	0
	cg09620426	11	100841502	ARHGAP42	+	-0.0680273	0.0101369	1.99314e-11	17749	Diabetes (Type 2)	0	0	0	0	0
	cg15553397	1	76695186	ST6GALNAC3;ST6GALNAC3	-	0.0619772	0.00923712	2.0109e-11	17749	Diabetes (Type 2)	0	0	0	1	0
	cg10929246	3	50612972	HEMK1	-	-0.079844	0.011901	2.01889e-11	17749	Diabetes (Type 2)	0	0	0	1	0
	cg12912426	12	14544500	ATF7IP	+	-0.057365	0.00855071	2.02159e-11	17749	Diabetes (Type 2)	0	0	0	1	0
	cg10653259	11	251144	PSMD13;PSMD13	+	0.0688446	0.0102629	2.03157e-11	17749	Diabetes (Type 2)	0	0	0	1	0
	cg24181062	3	115705401	LSAMP	+	-0.0519496	0.00774445	2.03307e-11	17749	Diabetes (Type 2)	0	0	0	1	0
	cg16371518	11	46564493	AMBRA1	-	0.0592963	0.00884027	2.03925e-11	17749	Diabetes (Type 2)	0	0	1	1	0
	cg12256937	3	72799779	SHQ1	+	0.0525574	0.0078358	2.04174e-11	17749	Diabetes (Type 2)	0	0	0	1	0
	cg11902329	2	228253636	NA	-	-0.0337086	0.00502613	2.05102e-11	17749	Diabetes (Type 2)	0	0	0	1	0
	cg03840011	8	42658911	NA	+	0.0866081	0.0129147	2.0582e-11	17749	Diabetes (Type 2)	0	0	0	1	0
	cg03982376	6	149806659	ZC3H12D	+	-0.037422	0.00558103	2.07168e-11	17749	Diabetes (Type 2)	0	0	0	1	0
	cg07198997	1	24120115	LYPLA2	-	0.0688559	0.0102692	2.07398e-11	17749	Diabetes (Type 2)	1	1	1	1	0
	cg15413457	3	190209464	NA	+	-0.0586667	0.00875103	2.0893e-11	17749	Diabetes (Type 2)	0	0	0	1	0
	cg02772266	12	4060781	NA	-	0.0474394	0.00707675	2.09538e-11	17749	Diabetes (Type 2)	0	0	0	1	0
	cg25763898	2	102092013	RFX8	-	-0.0537953	0.0080254	2.10147e-11	17749	Diabetes (Type 2)	0	1	0	1	0
	cg18098839	3	167742700	GOLIM4	-	-0.0367303	0.00548015	2.11151e-11	17749	Diabetes (Type 2)	0	0	0	1	0
	cg02683885	1	23849294	LOC101928163;E2F2	+	-0.0342134	0.00510476	2.11397e-11	17749	Diabetes (Type 2)	0	1	0	1	0
	cg18773591	2	51001003	NRXN1;NRXN1	-	-0.0715011	0.0106699	2.1291e-11	17749	Diabetes (Type 2)	0	0	0	1	0
	cg07719604	16	67232460	ELMO3;E2F4	-	0.0613833	0.00916028	2.1318e-11	17749	Diabetes (Type 2)	0	1	0	1	0
	cg23172671	1	203482523	NA	-	0.0446227	0.00665933	2.1354e-11	17749	Diabetes (Type 2)	0	0	0	1	0
	cg05866990	11	34592252	NA	-	0.0547764	0.00817494	2.13924e-11	17749	Diabetes (Type 2)	0	0	0	0	0
	cg19785559	6	90928039	BACH2;BACH2	-	0.0461204	0.00688339	2.14326e-11	17749	Diabetes (Type 2)	0	0	0	1	0
	cg08241745	2	15908508	NA	-	-0.0831468	0.0124097	2.14438e-11	17749	Diabetes (Type 2)	0	0	0	0	0
	cg20020337	14	25182980	NA	-	-0.0667642	0.00996618	2.16039e-11	17749	Diabetes (Type 2)	0	0	0	1	0
	cg00221271	11	85912347	NA	+	0.0682191	0.0101861	2.18724e-11	17749	Diabetes (Type 2)	0	0	0	1	0
	cg20608786	10	121265838	RGS10;RGS10	-	0.050036	0.00747157	2.19349e-11	17749	Diabetes (Type 2)	0	1	0	1	0
	cg06189394	3	66534050	LRIG1	+	-0.0370344	0.00553053	2.20079e-11	17749	Diabetes (Type 2)	0	0	0	0	0
	cg19965693	2	163175743	IFIH1	-	-0.0408812	0.00610753	2.24288e-11	17749	Diabetes (Type 2)	0	0	0	1	0
	cg04833533	3	38080323	DLEC1;DLEC1	-	-0.0656415	0.00980989	2.27722e-11	17749	Diabetes (Type 2)	0	0	0	1	0
	cg20142081	2	28497868	BRE;BRE;BRE;BRE;BRE;BRE	+	-0.0417077	0.00623334	2.28178e-11	17749	Diabetes (Type 2)	0	0	0	1	0
	cg10502177	8	126519365	NA	-	0.0623882	0.0093245	2.28608e-11	17749	Diabetes (Type 2)	0	0	1	1	0
	cg23466388	1	61890179	NFIA;NFIA;NFIA;NFIA	-	0.0498023	0.00744343	2.28627e-11	17749	Diabetes (Type 2)	0	0	0	1	0
	cg05874806	2	102350276	MAP4K4;MAP4K4;MAP4K4	+	0.0860014	0.012856	2.30492e-11	17749	Diabetes (Type 2)	0	0	0	1	0
	cg17320255	1	6231314	CHD5	+	-0.0378234	0.00565422	2.30745e-11	17749	Diabetes (Type 2)	0	0	0	1	0
	cg02436272	11	32010528	NA	+	0.0524194	0.00783682	2.31633e-11	17749	Diabetes (Type 2)	0	0	0	1	0
	cg12913296	7	30008637	SCRN1;SCRN1;SCRN1;SCRN1	+	-0.0526499	0.00787169	2.32174e-11	17749	Diabetes (Type 2)	0	0	0	1	0
	cg17418742	11	15602030	NA	-	0.0539552	0.00806726	2.3273e-11	17749	Diabetes (Type 2)	0	0	0	0	0
	cg07237196	2	159884408	TANC1;TANC1	-	-0.0627055	0.00937643	2.33669e-11	17749	Diabetes (Type 2)	0	0	0	1	0
	cg16717723	8	2172215	NA	+	0.0405341	0.00606208	2.35368e-11	17749	Diabetes (Type 2)	0	0	0	1	0
	cg01333535	8	134115205	SLA;SLA;SLA;SLA;SLA;SLA;TG;SLA;SLA	+	0.0846847	0.0126666	2.36735e-11	17749	Diabetes (Type 2)	0	0	0	1	0
	cg19958750	2	85660790	SH2D6	+	0.0664881	0.00994776	2.39872e-11	17749	Diabetes (Type 2)	0	0	0	1	0
	cg15194251	11	2239813	NA	-	-0.0581186	0.00869643	2.41001e-11	17749	Diabetes (Type 2)	0	0	0	1	0
	cg21758338	16	3629978	NA	+	0.056898	0.00851418	2.41491e-11	17749	Diabetes (Type 2)	0	0	0	1	0
	cg07845483	19	10990043	CARM1	+	-0.0662098	0.00990859	2.42615e-11	17749	Diabetes (Type 2)	0	0	0	1	0
	cg25571095	6	35378846	PPARD;PPARD;PPARD;PPARD;PPARD	-	0.0483672	0.00724026	2.45506e-11	17749	Diabetes (Type 2)	0	0	0	1	0
	cg05805445	4	124225943	SPATA5	-	0.0667935	0.010001	2.48212e-11	17749	Diabetes (Type 2)	0	0	0	1	0
	cg27588577	6	160449530	IGF2R	+	0.0673182	0.010082	2.50939e-11	17749	Diabetes (Type 2)	0	0	0	1	0
	cg13627479	7	5741213	RNF216;RNF216	+	-0.0452739	0.00678058	2.5112e-11	17749	Diabetes (Type 2)	0	0	0	1	0
	cg05099863	2	218937172	RUFY4;RUFY4	+	0.0775663	0.0116182	2.52365e-11	17749	Diabetes (Type 2)	0	0	0	1	0
	cg00562173	17	36057891	HNF1B;HNF1B;HNF1B	-	0.0628382	0.00941242	2.52648e-11	17749	Diabetes (Type 2)	0	1	1	1	0
	cg12457288	12	132280409	SFSWAP;SFSWAP	-	0.0601932	0.00901817	2.55136e-11	17749	Diabetes (Type 2)	0	0	0	1	0
	cg24686957	6	5214950	LYRM4;LYRM4;LYRM4	-	0.068925	0.0103269	2.55716e-11	17749	Diabetes (Type 2)	0	0	0	1	0
	cg22499818	6	158300246	SNX9	+	0.050095	0.00750656	2.57177e-11	17749	Diabetes (Type 2)	0	0	0	1	0
	cg15261712	7	92238248	CDK6;CDK6	+	0.0353936	0.00530376	2.575e-11	17749	Diabetes (Type 2)	0	0	0	1	0
	cg25418380	15	77917306	LINGO1;LINGO1;LINGO1;LINGO1;LINGO1;LINGO1;LINGO1;LINGO1;LINGO1;LINGO1;LINGO1;LINGO1	+	0.0650663	0.00975101	2.5843e-11	17749	Diabetes (Type 2)	0	0	0	1	0
	cg15343669	10	5333687	NA	+	-0.0405763	0.00608127	2.59186e-11	17749	Diabetes (Type 2)	0	0	0	1	0
	cg02452146	8	128991713	PVT1	+	0.0575894	0.00863107	2.59205e-11	17749	Diabetes (Type 2)	0	0	0	1	0
	cg21694161	17	35847200	NA	-	-0.0640929	0.00960606	2.59569e-11	17749	Diabetes (Type 2)	0	0	0	1	0
	cg24830274	7	41826734	NA	-	0.0695145	0.0104193	2.60255e-11	17749	Diabetes (Type 2)	0	1	0	1	0
	cg05578819	3	127511054	MGLL;MGLL;MGLL	-	-0.0591656	0.00886877	2.61148e-11	17749	Diabetes (Type 2)	0	0	0	1	0
	cg17140497	5	142563177	ARHGAP26;ARHGAP26	+	-0.0356121	0.00533857	2.62077e-11	17749	Diabetes (Type 2)	0	0	0	1	0
	cg11978634	13	43971194	ENOX1;ENOX1	-	0.0426399	0.00639214	2.62148e-11	17749	Diabetes (Type 2)	0	0	0	1	0
	cg26867370	13	100262973	CLYBL	+	0.0708392	0.0106211	2.63902e-11	17749	Diabetes (Type 2)	0	1	0	1	0
	cg15901722	5	175974973	PCDH24	-	-0.0459567	0.00689072	2.64504e-11	17749	Diabetes (Type 2)	0	0	0	1	0
	cg16432441	10	72531006	C10orf27	+	0.0748059	0.0112194	2.67767e-11	17749	Diabetes (Type 2)	0	0	0	1	0
	cg02846963	4	182430815	NA	+	-0.0544277	0.00816335	2.68196e-11	17749	Diabetes (Type 2)	0	0	0	1	0
	cg24854010	12	1726033	WNT5B	+	0.0516406	0.00774573	2.68812e-11	17749	Diabetes (Type 2)	0	0	0	1	0
	cg22028323	10	98486758	NA	-	0.0482306	0.00723506	2.70184e-11	17749	Diabetes (Type 2)	0	0	1	1	0
	cg02050917	1	2173571	SKI	+	0.0582752	0.00874558	2.75444e-11	17749	Diabetes (Type 2)	0	0	1	1	0
	cg25358945	4	100939079	LOC256880	-	0.0548776	0.00823673	2.77032e-11	17749	Diabetes (Type 2)	0	0	0	1	0
	cg15512232	16	3137288	NA	-	-0.0388834	0.00583829	2.81738e-11	17749	Diabetes (Type 2)	0	0	0	1	0
	cg01578576	5	172631535	NA	-	-0.0430213	0.00645992	2.82367e-11	17749	Diabetes (Type 2)	0	0	0	1	0
	cg14834385	5	39195229	FYB;FYB;FYB	-	-0.0482602	0.00724878	2.86294e-11	17749	Diabetes (Type 2)	0	0	0	1	0
	cg11900309	6	114738581	NA	+	-0.038269	0.00574827	2.86745e-11	17749	Diabetes (Type 2)	0	0	0	1	0
	cg15361750	19	47839132	GPR77	+	-0.0416557	0.0062572	2.87197e-11	17749	Diabetes (Type 2)	0	0	0	1	0
	cg12160330	5	115313420	LVRN	-	-0.0424795	0.00638145	2.88212e-11	17749	Diabetes (Type 2)	0	0	0	1	0
	cg15730234	1	101759418	NA	-	-0.0412214	0.00619333	2.90049e-11	17749	Diabetes (Type 2)	0	0	0	1	0
	cg07212584	9	116239962	RGS3;RGS3;RGS3	+	0.0706017	0.0106076	2.90138e-11	17749	Diabetes (Type 2)	0	0	0	1	0
	cg05277504	17	79961614	ASPSCR1	+	-0.0320903	0.00482163	2.90598e-11	17749	Diabetes (Type 2)	0	0	0	1	0
	cg09173378	1	196370245	KCNT2	-	-0.0545802	0.00820094	2.90857e-11	17749	Diabetes (Type 2)	0	0	0	1	0
	cg17703438	7	22186517	RAPGEF5;RAPGEF5	-	-0.0482116	0.00724441	2.91557e-11	17749	Diabetes (Type 2)	0	0	0	1	0
	cg14776134	12	51784498	GALNT6;SLC4A8;SLC4A8	+	0.0722081	0.0108515	2.93197e-11	17749	Diabetes (Type 2)	0	0	0	1	0
	cg21684640	7	33843957	NA	-	0.0464139	0.00697641	2.95625e-11	17749	Diabetes (Type 2)	0	0	1	1	0
	cg27519981	13	23950139	SACS;SACS	+	0.0513681	0.00772176	2.96804e-11	17749	Diabetes (Type 2)	0	0	0	1	0
	cg01439754	2	112293267	NA	+	0.0698895	0.0105068	2.97961e-11	17749	Diabetes (Type 2)	0	0	0	1	0
	cg20273931	2	106490359	NCK2;NCK2;NCK2	+	-0.0354221	0.00532531	2.98312e-11	17749	Diabetes (Type 2)	0	1	0	1	0
	cg20793665	2	232549224	NA	-	0.0420256	0.0063185	2.99204e-11	17749	Diabetes (Type 2)	0	1	0	1	0
	cg17197481	16	56483905	NUDT21	-	-0.0576322	0.00866555	3.00149e-11	17749	Diabetes (Type 2)	0	0	0	1	0
	cg04737150	2	161077747	NA	-	-0.05263	0.00791373	3.0069e-11	17749	Diabetes (Type 2)	0	0	0	1	0
	cg04079260	18	42297128	SETBP1;SETBP1	-	-0.0642129	0.00965709	3.03059e-11	17749	Diabetes (Type 2)	0	0	0	1	0
	cg07730360	3	128845626	NA	+	0.0702189	0.0105605	3.03273e-11	17749	Diabetes (Type 2)	0	1	0	1	0
	cg08693224	8	103669614	KLF10	-	-0.0370971	0.00557944	3.03909e-11	17749	Diabetes (Type 2)	0	0	0	1	0
	cg03756113	5	180500469	NA	+	-0.0414716	0.00623785	3.04972e-11	17749	Diabetes (Type 2)	0	0	0	1	0
	cg19466046	12	118745138	TAOK3	+	-0.0385772	0.00580252	3.05011e-11	17749	Diabetes (Type 2)	0	0	0	1	0
	cg00643222	5	88866084	NA	+	-0.0421546	0.00634096	3.05785e-11	17749	Diabetes (Type 2)	0	0	0	1	0
	cg15686022	15	33186324	FMN1;FMN1	-	-0.0578518	0.00870239	3.06168e-11	17749	Diabetes (Type 2)	0	0	0	1	0
	cg03090254	1	238788400	NA	-	-0.0405264	0.00609669	3.07269e-11	17749	Diabetes (Type 2)	0	0	0	1	0
	cg17817613	21	43580648	NA	-	0.0705149	0.0106102	3.10094e-11	17749	Diabetes (Type 2)	0	0	0	1	0
	cg26157361	3	105434386	CBLB	+	-0.0406303	0.00611397	3.10998e-11	17749	Diabetes (Type 2)	0	0	0	1	0
	cg14443849	22	44505040	PARVB;PARVB;PARVB;PARVB	-	0.047665	0.00717282	3.11565e-11	17749	Diabetes (Type 2)	0	0	1	1	0
	cg02628581	6	149641011	TAB2;TAB2;TAB2	+	-0.0369429	0.00555996	3.13202e-11	17749	Diabetes (Type 2)	0	1	0	1	0
	cg11969813	17	79816559	P4HB	-	0.0423902	0.00638176	3.17587e-11	17749	Diabetes (Type 2)	0	0	1	1	0
	cg25392060	8	142297121	NA	-	0.0644654	0.00970544	3.18031e-11	17749	Diabetes (Type 2)	0	0	0	1	0
	cg16745085	6	6714000	NA	+	-0.0703256	0.0105896	3.2054e-11	17749	Diabetes (Type 2)	0	0	0	1	0
	cg02767093	13	99130655	STK24;STK24	-	-0.055847	0.00840994	3.21482e-11	17749	Diabetes (Type 2)	0	0	0	1	0
	cg25163837	6	138225759	NA	-	-0.0384372	0.00578835	3.21839e-11	17749	Diabetes (Type 2)	0	0	0	1	0
	cg25691553	3	49057884	NDUFAF3;DALRD3;NDUFAF3;MIR425;NDUFAF3;NDUFAF3	+	-0.0355346	0.00535125	3.21841e-11	17749	Diabetes (Type 2)	0	0	0	1	0
	cg20907614	8	29914963	NA	+	-0.0429061	0.00646191	3.23117e-11	17749	Diabetes (Type 2)	0	0	0	1	0
	cg00015664	9	140655655	EHMT1;EHMT1	-	-0.0362697	0.0054625	3.23316e-11	17749	Diabetes (Type 2)	0	0	0	1	0
	cg08055663	16	2737356	KCTD5	-	0.0341461	0.00514317	3.24723e-11	17749	Diabetes (Type 2)	0	0	0	1	0
	cg12298872	1	228352449	C1orf69	+	0.0521175	0.00785074	3.25948e-11	17749	Diabetes (Type 2)	0	0	1	1	0
	cg08621447	2	203036147	NA	-	0.0348247	0.00524786	3.31658e-11	17749	Diabetes (Type 2)	0	0	0	1	0
	cg22701227	9	100855638	TRIM14;TRIM14	+	0.0584728	0.00881152	3.3175e-11	17749	Diabetes (Type 2)	0	0	1	1	0
	cg18985251	19	35936995	NA	+	0.0534394	0.00805517	3.35767e-11	17749	Diabetes (Type 2)	0	1	1	1	0
	cg19046175	5	167245969	TENM2	-	-0.0590067	0.00889515	3.37111e-11	17749	Diabetes (Type 2)	0	0	0	1	0
	cg06804344	3	128778699	GP9	+	0.0380753	0.00574111	3.40631e-11	17749	Diabetes (Type 2)	0	0	0	1	0
	cg19359526	16	31414218	ITGAD	+	-0.0416033	0.00627397	3.42799e-11	17749	Diabetes (Type 2)	0	0	0	1	0
	cg24276069	1	45243927	RPS8;SNORD38B	+	0.0746785	0.0112646	3.46544e-11	17749	Diabetes (Type 2)	0	0	1	1	0
	cg06017212	17	1478463	SLC43A2	+	0.0846326	0.0127666	3.4714e-11	17749	Diabetes (Type 2)	0	0	0	1	0
	cg04927537	17	76976091	LGALS3BP	-	0.0371225	0.00560043	3.48858e-11	17749	Diabetes (Type 2)	0	1	0	1	0
	cg06468695	17	8647944	CCDC42;CCDC42;CCDC42;CCDC42	+	0.0565137	0.00852595	3.49027e-11	17749	Diabetes (Type 2)	0	0	0	1	0
	cg01756827	20	47923790	NA	+	0.0428207	0.0064608	3.50588e-11	17749	Diabetes (Type 2)	0	0	0	1	0
	cg00353899	18	59999037	TNFRSF11A;TNFRSF11A;TNFRSF11A;TNFRSF11A;TNFRSF11A	-	0.0682311	0.0102952	3.51286e-11	17749	Diabetes (Type 2)	0	1	0	1	0
	cg02519286	12	6642354	GAPDH	-	-0.0420022	0.00633788	3.52018e-11	17749	Diabetes (Type 2)	0	0	0	1	0
	cg18740899	11	103947383	PDGFD;PDGFD	-	-0.045763	0.00690592	3.53298e-11	17749	Diabetes (Type 2)	0	0	0	1	0
	cg09340617	2	47212928	TTC7A;TTC7A;TTC7A;TTC7A	-	-0.0396507	0.00598395	3.54406e-11	17749	Diabetes (Type 2)	0	0	0	1	0
	cg02504211	3	194815434	C3orf21	-	0.0508978	0.00768344	3.58795e-11	17749	Diabetes (Type 2)	0	0	0	1	0
	cg11134246	1	44458001	CCDC24	+	0.0587545	0.00886958	3.58992e-11	17749	Diabetes (Type 2)	0	0	0	1	0
	cg00717364	16	49499613	NA	+	0.0527708	0.00796651	3.59446e-11	17749	Diabetes (Type 2)	0	0	0	1	0
	cg05257429	14	89936184	FOXN3	+	0.0661783	0.00999215	3.61999e-11	17749	Diabetes (Type 2)	0	0	0	1	0
	cg02810692	3	54962954	LRTM1;CACNA2D3	-	-0.0595993	0.00899893	3.62268e-11	17749	Diabetes (Type 2)	0	0	0	1	0
	cg21927395	17	71225049	FAM104A;FAM104A;FAM104A;FAM104A;FAM104A	-	-0.0417378	0.00630222	3.62794e-11	17749	Diabetes (Type 2)	0	0	0	1	0
	cg02972537	2	4188717	NA	+	-0.0502251	0.00758384	3.62931e-11	17749	Diabetes (Type 2)	0	0	0	1	0
	cg20217335	5	172264836	ERGIC1	-	0.033589	0.00507264	3.65525e-11	17749	Diabetes (Type 2)	0	0	0	1	0
	cg12340267	5	142170186	ARHGAP26;ARHGAP26	-	0.073598	0.0111149	3.65554e-11	17749	Diabetes (Type 2)	0	0	1	1	0
	cg13889048	16	68034322	DPEP2	-	0.0691855	0.0104488	3.66077e-11	17749	Diabetes (Type 2)	0	0	1	1	0
	cg17268758	13	100780551	PCCA;PCCA;PCCA	+	-0.0560977	0.0084731	3.67799e-11	17749	Diabetes (Type 2)	0	0	0	1	0
	cg00678356	2	111912934	BCL2L11;BCL2L11;BCL2L11;BCL2L11;BCL2L11;BCL2L11;BCL2L11;BCL2L11;BCL2L11;BCL2L11;BCL2L11;BCL2L11;BCL2L11;BCL2L11;BCL2L11;BCL2L11	-	0.0463416	0.00699977	3.68392e-11	17749	Diabetes (Type 2)	0	0	0	1	0
	cg10878461	10	128122049	C10orf90	+	-0.0594603	0.00898317	3.71811e-11	17749	Diabetes (Type 2)	0	0	0	1	0
	cg16732663	1	205888803	SLC26A9;SLC26A9	+	-0.076807	0.0116042	3.72223e-11	17749	Diabetes (Type 2)	0	0	0	0	0
	cg10429891	1	27963618	NA	+	-0.0599204	0.009054	3.74218e-11	17749	Diabetes (Type 2)	0	0	0	1	0
	cg22556677	1	205637628	SLC45A3	-	0.0588803	0.00889758	3.75615e-11	17749	Diabetes (Type 2)	0	0	0	1	0
	cg07038418	1	151796936	RORC;RORC	-	0.0834398	0.0126093	3.76163e-11	17749	Diabetes (Type 2)	0	0	0	1	0
	cg09907439	12	109031953	NA	+	0.0817307	0.0123542	3.80586e-11	17749	Diabetes (Type 2)	0	0	0	1	0
	cg18119407	2	201980504	CFLAR;CFLAR	-	-0.0816359	0.0123399	3.80626e-11	17749	Diabetes (Type 2)	0	0	0	1	0
	cg21042285	13	23954979	SACS	+	0.0472519	0.00714301	3.81835e-11	17749	Diabetes (Type 2)	0	0	0	1	0
	cg16766139	4	15810749	CD38	+	-0.0373472	0.00564683	3.85181e-11	17749	Diabetes (Type 2)	0	1	0	1	0
	cg06335123	10	12284036	CDC123	-	-0.0347195	0.00525144	3.91473e-11	17749	Diabetes (Type 2)	0	0	0	1	0
	cg23733945	6	43056688	PTK7;PTK7;PTK7;PTK7;PTK7;PTK7;PTK7	+	-0.0654328	0.00989717	3.91924e-11	17749	Diabetes (Type 2)	0	0	0	1	0
	cg22770295	20	3779418	CDC25B;CDC25B;CDC25B;CDC25B;CDC25B;CDC25B;CDC25B;CDC25B;CDC25B;CDC25B	-	-0.0544631	0.0082382	3.92501e-11	17749	Diabetes (Type 2)	0	0	0	1	0
	cg17917903	14	75672550	NA	-	-0.0535915	0.0081068	3.93453e-11	17749	Diabetes (Type 2)	0	0	0	0	0
	cg22043544	4	169461374	PALLD;PALLD	-	-0.0490445	0.00742006	3.96038e-11	17749	Diabetes (Type 2)	0	0	0	1	0
	cg03134792	13	78303935	SLAIN1;SLAIN1	+	-0.061186	0.00925898	3.99832e-11	17749	Diabetes (Type 2)	0	0	0	1	0
	cg00410753	16	68033859	DPEP2	-	0.0845179	0.0127917	4.02669e-11	17749	Diabetes (Type 2)	0	1	0	1	0
	cg17457241	16	8814411	ABAT;ABAT;ABAT	+	0.0688552	0.0104214	4.03067e-11	17749	Diabetes (Type 2)	0	0	0	1	0
	cg06219086	2	64871588	SERTAD2	+	0.0335031	0.0050714	4.05286e-11	17749	Diabetes (Type 2)	0	0	0	1	0
	cg16481088	13	89193309	LINC00433	+	-0.0413166	0.0062542	4.0549e-11	17749	Diabetes (Type 2)	0	0	0	1	0
	cg16487732	3	96678910	EPHA6;EPHA6	+	-0.0661571	0.0100146	4.05852e-11	17749	Diabetes (Type 2)	0	0	0	1	0
	cg08110950	13	49109917	NA	-	0.0674771	0.0102155	4.07788e-11	17749	Diabetes (Type 2)	0	1	0	1	0
	cg00981330	6	114556847	LOC101927768	+	-0.0389673	0.0058994	4.08003e-11	17749	Diabetes (Type 2)	0	0	0	1	0
	cg22548266	10	73839478	SPOCK2;SPOCK2	+	0.0543938	0.00823545	4.09247e-11	17749	Diabetes (Type 2)	0	0	0	1	0
	cg13770461	11	46016312	PHF21A;PHF21A	-	-0.0684832	0.0103707	4.12903e-11	17749	Diabetes (Type 2)	0	0	0	1	0
	cg10382312	4	147034790	LINC01095;LINC01095	+	-0.0705143	0.0106793	4.14711e-11	17749	Diabetes (Type 2)	0	0	0	1	0
	cg01973483	12	123591123	PITPNM2	+	0.0629023	0.00952767	4.16955e-11	17749	Diabetes (Type 2)	0	0	0	1	0
	cg09272005	9	3904583	GLIS3;GLIS3	-	-0.0457819	0.00693711	4.24058e-11	17749	Diabetes (Type 2)	0	0	0	1	0
	cg08540853	3	23793869	NA	+	-0.0619995	0.00939462	4.24292e-11	17749	Diabetes (Type 2)	0	0	0	1	0
	cg14237567	2	232057245	NA	-	0.0534092	0.00809337	4.25277e-11	17749	Diabetes (Type 2)	0	0	0	1	0
	cg04241627	17	6872910	NA	-	-0.0445731	0.00675482	4.26493e-11	17749	Diabetes (Type 2)	0	0	0	1	0
	cg27253415	10	114503026	VTI1A	-	-0.0311183	0.00471657	4.29519e-11	17749	Diabetes (Type 2)	0	1	0	1	0
	cg07084617	16	17553768	XYLT1	+	0.0630909	0.00956314	4.30541e-11	17749	Diabetes (Type 2)	0	0	1	1	0
	cg01779360	17	49897628	CA10;CA10;CA10	-	-0.0594877	0.00901806	4.3285e-11	17749	Diabetes (Type 2)	0	0	0	1	0
	cg18115724	2	88390376	SMYD1	-	0.0454698	0.00689319	4.33354e-11	17749	Diabetes (Type 2)	0	0	0	1	0
	cg10988349	6	51861946	PKHD1;PKHD1	+	-0.0594946	0.00902023	4.35252e-11	17749	Diabetes (Type 2)	0	0	0	1	0
	cg24531534	8	23162162	LOXL2	+	0.0254585	0.00386039	4.37836e-11	17749	Diabetes (Type 2)	0	0	0	1	0
	cg23737902	13	74689563	KLF12	-	-0.0612571	0.00928919	4.38868e-11	17749	Diabetes (Type 2)	0	0	0	1	0
	cg06419013	16	81534572	CMIP;CMIP	+	0.0543213	0.00824	4.44992e-11	17749	Diabetes (Type 2)	0	0	0	1	0
	cg16284674	10	135123337	ZNF511;TUBGCP2	+	0.0318576	0.00483262	4.45545e-11	17749	Diabetes (Type 2)	0	1	1	1	0
	cg19305903	19	11203039	LDLR;LDLR;LDLR;LDLR;LDLR	-	-0.0487008	0.00738803	4.46596e-11	17749	Diabetes (Type 2)	0	1	0	1	0
	cg14474320	18	71303654	NA	+	-0.0424311	0.00643696	4.46763e-11	17749	Diabetes (Type 2)	0	0	0	1	0
	cg16426261	3	45076243	CLEC3B;CLEC3B	-	-0.0348324	0.00528444	4.47648e-11	17749	Diabetes (Type 2)	0	0	0	1	0
	cg26468238	1	40470592	NA	+	-0.0603425	0.00915493	4.48406e-11	17749	Diabetes (Type 2)	0	0	0	1	0
	cg10094825	10	8642275	NA	-	-0.0492167	0.00746708	4.48681e-11	17749	Diabetes (Type 2)	0	0	0	1	0
	cg20117214	3	181267688	SOX2-OT;SOX2-OT;SOX2-OT	-	-0.0747885	0.0113498	4.53992e-11	17749	Diabetes (Type 2)	0	0	0	1	0
	cg03308534	10	112181726	NA	+	0.0728221	0.0110551	4.60766e-11	17749	Diabetes (Type 2)	0	0	0	1	0
	cg07775149	4	22341688	LOC100505912	-	-0.0521685	0.00792007	4.61792e-11	17749	Diabetes (Type 2)	0	0	0	0	0
	cg23530486	19	40175047	LGALS17A	-	0.0626041	0.00950466	4.62415e-11	17749	Diabetes (Type 2)	0	0	0	1	0
	cg25518339	3	194815572	XXYLT1-AS1;XXYLT1;XXYLT1	+	0.0649091	0.00985472	4.62655e-11	17749	Diabetes (Type 2)	0	0	0	1	0
	cg02311364	3	13001256	IQSEC1;IQSEC1	-	0.0644937	0.0097926	4.64629e-11	17749	Diabetes (Type 2)	0	0	0	1	0
	cg06069968	13	105217525	NA	-	-0.0716043	0.010874	4.68017e-11	17749	Diabetes (Type 2)	0	0	0	0	0
	cg12581512	14	94422013	ASB2;ASB2	-	-0.0325911	0.00494956	4.68726e-11	17749	Diabetes (Type 2)	0	0	0	1	0
	cg22608160	1	95352630	SLC44A3;SLC44A3	-	-0.0597864	0.00908015	4.69846e-11	17749	Diabetes (Type 2)	0	0	0	0	0
	cg02286975	19	19016789	COPE;COPE;COPE	+	0.0683201	0.0103765	4.70461e-11	17749	Diabetes (Type 2)	0	0	0	1	0
	cg19285358	15	74928240	EDC3;EDC3;EDC3	-	0.0989836	0.0150381	4.76486e-11	17749	Diabetes (Type 2)	0	1	1	1	0
	cg23206332	21	35654805	NA	+	-0.0563573	0.00856266	4.7796e-11	17749	Diabetes (Type 2)	0	0	0	1	0
	cg11404915	12	127610471	NA	-	-0.044132	0.00670523	4.78039e-11	17749	Diabetes (Type 2)	0	0	0	1	0
	cg12728588	1	36025489	NCDN;NCDN;NCDN	+	0.0479717	0.00728955	4.80763e-11	17749	Diabetes (Type 2)	0	0	0	1	0
	cg20630633	15	91100491	CRTC3;CRTC3	-	0.0409459	0.00622246	4.82488e-11	17749	Diabetes (Type 2)	0	0	0	1	0
	cg07567533	22	47527330	TBC1D22A;TBC1D22A;TBC1D22A;TBC1D22A;TBC1D22A	-	0.0544695	0.00827807	4.83697e-11	17749	Diabetes (Type 2)	0	0	0	1	0
	cg23521476	22	40723195	TNRC6B;TNRC6B;TNRC6B	-	0.0541692	0.00823262	4.84163e-11	17749	Diabetes (Type 2)	0	0	0	1	0
	cg19928955	13	34184932	NA	-	-0.0473434	0.00719546	4.84853e-11	17749	Diabetes (Type 2)	0	0	0	1	0
	cg24754626	2	16908766	NA	+	-0.0655003	0.00995554	4.8593e-11	17749	Diabetes (Type 2)	0	0	0	1	0
	cg23781334	4	1772062	NA	-	0.0249384	0.00379055	4.86569e-11	17749	Diabetes (Type 2)	0	0	0	1	0
	cg14156446	9	127284971	NR6A1;NR6A1	+	-0.0555641	0.00844803	4.92888e-11	17749	Diabetes (Type 2)	0	0	0	1	0
	cg23525051	15	38852680	RASGRP1;RASGRP1	+	-0.0474565	0.0072175	4.99422e-11	17749	Diabetes (Type 2)	0	0	0	1	0
	cg04217753	15	51882311	DMXL2;DMXL2;DMXL2	-	-0.0464419	0.00706463	5.03955e-11	17749	Diabetes (Type 2)	0	0	0	1	0
	cg16396716	11	124065995	NA	-	-0.0389626	0.0059274	5.05831e-11	17749	Diabetes (Type 2)	0	0	0	1	0
	cg07830362	3	153685391	NA	-	-0.0467707	0.00711533	5.06083e-11	17749	Diabetes (Type 2)	0	0	0	1	0
	cg27447795	1	46309093	MAST2	+	-0.0356187	0.00541879	5.06246e-11	17749	Diabetes (Type 2)	0	0	1	1	0
	cg18915196	4	6782016	NA	-	0.0596515	0.00907699	5.11196e-11	17749	Diabetes (Type 2)	0	0	0	1	0
	cg12013661	5	32446941	NA	+	0.0707296	0.0107636	5.1298e-11	17749	Diabetes (Type 2)	0	0	1	1	0
	cg02286155	5	176826262	NA	-	0.0685755	0.0104366	5.14922e-11	17749	Diabetes (Type 2)	0	0	0	1	0
	cg23197073	2	240231055	HDAC4	-	0.0699042	0.0106403	5.17927e-11	17749	Diabetes (Type 2)	0	0	1	1	0
	cg18205786	3	188286699	LPP-AS1;LPP;LPP;LPP	+	0.0590562	0.00898962	5.193e-11	17749	Diabetes (Type 2)	0	0	0	1	0
	cg19566482	11	33404678	NA	-	-0.0265084	0.00403542	5.20839e-11	17749	Diabetes (Type 2)	0	0	0	1	0
	cg21418930	6	74572284	NA	+	-0.0472615	0.00719472	5.20902e-11	17749	Diabetes (Type 2)	0	0	0	1	0
	cg04016410	5	17411632	NA	+	-0.0425545	0.00647847	5.22001e-11	17749	Diabetes (Type 2)	0	0	0	1	0
	cg08893087	1	93416982	FAM69A	-	-0.0329535	0.00501711	5.23302e-11	17749	Diabetes (Type 2)	0	0	0	1	0
	cg18521394	1	153660308	NPR1	+	-0.0550864	0.00838826	5.27346e-11	17749	Diabetes (Type 2)	0	0	0	1	0
	cg13793580	3	169540297	LRRIQ4	+	-0.0540607	0.00823254	5.28638e-11	17749	Diabetes (Type 2)	0	0	0	1	0
	cg00887881	2	242067251	PASK;PASK;PASK;PASK;PASK	+	-0.0648198	0.00987107	5.28879e-11	17749	Diabetes (Type 2)	0	0	0	1	0
	cg21124952	12	56544386	NA	-	0.0572358	0.00871738	5.32175e-11	17749	Diabetes (Type 2)	0	1	1	1	0
	cg20505728	3	43800538	NA	-	0.0489692	0.00745921	5.34987e-11	17749	Diabetes (Type 2)	0	0	0	1	0
	cg13917964	7	30635712	GARS	+	-0.0252028	0.00383921	5.3622e-11	17749	Diabetes (Type 2)	0	0	0	1	0
	cg02097120	1	154492952	TDRD10;TDRD10	-	-0.070043	0.0106707	5.38076e-11	17749	Diabetes (Type 2)	0	0	0	1	0
	cg16720981	10	50385616	C10orf128;C10orf128;C10orf128;C10orf128;C10orf128	+	-0.0382578	0.00582868	5.3933e-11	17749	Diabetes (Type 2)	0	0	0	1	0
	cg03726147	1	44686022	DMAP1;DMAP1;DMAP1	-	0.0423566	0.00645416	5.43122e-11	17749	Diabetes (Type 2)	0	0	0	1	0
	cg27117792	12	102330180	NA	-	-0.037958	0.00578422	5.4437e-11	17749	Diabetes (Type 2)	0	0	0	1	0
	cg13834516	1	88186499	NA	+	-0.0750616	0.0114394	5.46809e-11	17749	Diabetes (Type 2)	0	0	0	0	0
	cg11874016	13	98112879	RAP2A	-	0.0536136	0.00817097	5.47518e-11	17749	Diabetes (Type 2)	0	0	0	1	0
	cg07413467	7	92238086	CDK6;CDK6	-	0.0387892	0.0059121	5.49333e-11	17749	Diabetes (Type 2)	0	0	0	0	0
	cg17495302	2	27375563	TCF23	-	0.0668044	0.0101821	5.49393e-11	17749	Diabetes (Type 2)	0	0	1	1	0
	cg02713753	20	47438518	PREX1	-	-0.0393603	0.00600016	5.53392e-11	17749	Diabetes (Type 2)	0	0	0	1	0
	cg12351803	21	40476688	NA	-	-0.0421633	0.00642799	5.55393e-11	17749	Diabetes (Type 2)	0	0	0	1	0
	cg26566236	6	139459701	HECA	+	-0.0460374	0.00701929	5.57746e-11	17749	Diabetes (Type 2)	0	0	0	1	0
	cg22222917	19	51918066	SIGLEC10;SIGLEC10;SIGLEC10;SIGLEC10;SIGLEC10;SIGLEC10;LOC100129083;SIGLEC10;SIGLEC10	+	-0.0655313	0.0099919	5.58726e-11	17749	Diabetes (Type 2)	0	0	0	1	0
	cg16582186	20	10935250	NA	+	-0.0562194	0.00857276	5.6074e-11	17749	Diabetes (Type 2)	0	0	0	0	0
	cg08884752	1	2162001	SKI	-	-0.063281	0.00964959	5.60771e-11	17749	Diabetes (Type 2)	0	0	0	0	0
	cg11020638	17	40460664	STAT5A	-	0.0580541	0.00885268	5.61142e-11	17749	Diabetes (Type 2)	0	0	0	1	0
	cg13750140	1	41688346	SCMH1;SCMH1;SCMH1;SCMH1	+	0.0434255	0.00662291	5.64686e-11	17749	Diabetes (Type 2)	0	0	0	1	0
	cg09650907	17	71224983	FAM104A;FAM104A	+	-0.0425321	0.00648706	5.66219e-11	17749	Diabetes (Type 2)	0	0	0	1	0
	cg25651219	10	73895221	ASCC1;ASCC1;ASCC1;ASCC1	+	0.0789635	0.0120444	5.67781e-11	17749	Diabetes (Type 2)	0	0	0	1	0
	cg19163210	15	69599744	PAQR5	+	0.0863373	0.01317	5.69507e-11	17749	Diabetes (Type 2)	0	0	0	1	0
	cg21842778	1	226875475	ITPKB	-	0.0614755	0.00937809	5.7088e-11	17749	Diabetes (Type 2)	0	0	0	1	0
	cg13857947	2	240318818	HDAC4	-	0.0707204	0.0107885	5.71171e-11	17749	Diabetes (Type 2)	0	0	0	1	0
	cg14999210	5	149441338	CSF1R;CSF1R;CSF1R	+	0.0769559	0.0117405	5.72857e-11	17749	Diabetes (Type 2)	0	0	0	1	0
	cg20090782	18	42323716	SETBP1;SETBP1	-	-0.0564801	0.008617	5.73644e-11	17749	Diabetes (Type 2)	0	0	0	0	0
	cg23743591	14	55583319	NA	-	0.0354682	0.00541137	5.74086e-11	17749	Diabetes (Type 2)	0	0	0	1	0
	cg08571120	19	10921163	DNM2;DNM2;DNM2;DNM2;DNM2	+	0.0889186	0.0135666	5.74676e-11	17749	Diabetes (Type 2)	0	0	1	1	0
	cg19997773	5	32445814	ZFR	+	0.0649074	0.00990321	5.74903e-11	17749	Diabetes (Type 2)	0	1	0	1	0
	cg19265289	17	4615165	ARRB2;ARRB2	+	-0.0396899	0.00605824	5.85689e-11	17749	Diabetes (Type 2)	0	0	0	1	0
	cg02417857	3	181326706	SOX2OT	+	0.0323814	0.00494273	5.85965e-11	17749	Diabetes (Type 2)	0	0	0	1	0
	cg01899252	15	41168381	NA	+	0.092858	0.0141776	5.92642e-11	17749	Diabetes (Type 2)	0	0	0	1	0
	cg00834067	7	157089894	NA	-	-0.0436335	0.00666439	6.02086e-11	17749	Diabetes (Type 2)	0	0	0	1	0
	cg09843580	17	55602528	MSI2;MSI2	-	0.0610322	0.00932258	6.04318e-11	17749	Diabetes (Type 2)	0	0	0	1	0
	cg21108085	11	44591098	CD82;CD82	-	-0.0391566	0.00598136	6.05416e-11	17749	Diabetes (Type 2)	0	0	0	1	0
	cg27521648	3	98293016	NA	-	-0.0542236	0.00828365	6.07745e-11	17749	Diabetes (Type 2)	0	0	0	1	0
	cg07124045	10	103595509	KCNIP2;KCNIP2;KCNIP2;KCNIP2;KCNIP2;KCNIP2;KCNIP2	-	0.0394007	0.00601972	6.10142e-11	17749	Diabetes (Type 2)	0	0	1	1	0
	cg05710777	2	65089821	LOC101927438	+	-0.0451237	0.00689466	6.12354e-11	17749	Diabetes (Type 2)	0	0	0	1	0
	cg08012149	6	45503747	RUNX2;RUNX2;RUNX2	+	0.0513871	0.00785194	6.13252e-11	17749	Diabetes (Type 2)	0	0	0	1	0
	cg16651449	22	40355067	GRAP2;GRAP2;GRAP2;GRAP2;GRAP2	+	0.0552838	0.00844743	6.13484e-11	17749	Diabetes (Type 2)	0	0	0	1	0
	cg13696706	9	124396830	DAB2IP	-	0.0616633	0.00942442	6.19735e-11	17749	Diabetes (Type 2)	0	0	0	1	0
	cg26354221	22	24822802	ADORA2A	-	0.0451358	0.00689865	6.20699e-11	17749	Diabetes (Type 2)	0	0	0	1	0
	cg02248729	17	80555018	FOXK2	+	0.0710743	0.0108642	6.23253e-11	17749	Diabetes (Type 2)	0	0	0	1	0
	cg01155800	6	54905378	NA	+	-0.0491009	0.00750601	6.2548e-11	17749	Diabetes (Type 2)	0	0	0	1	0
	cg03102881	16	81130802	GCSH;GCSH	-	0.0508514	0.00777424	6.27746e-11	17749	Diabetes (Type 2)	0	0	1	1	0
	cg13417483	1	186565483	NA	+	-0.0465819	0.00712175	6.2863e-11	17749	Diabetes (Type 2)	0	0	0	1	0
	cg17077319	3	149886667	NA	-	0.0320277	0.00489679	6.29694e-11	17749	Diabetes (Type 2)	0	0	0	1	0
	cg25129420	3	140764262	NA	-	-0.0372343	0.0056934	6.32397e-11	17749	Diabetes (Type 2)	0	0	0	1	0
	cg03409534	6	47071840	NA	+	-0.0391	0.00598068	6.41713e-11	17749	Diabetes (Type 2)	0	0	0	1	0
	cg04949579	17	40469283	STAT3;STAT3;STAT3	+	0.0666271	0.0101937	6.48658e-11	17749	Diabetes (Type 2)	0	0	0	1	0
	cg06559575	12	53490352	IGFBP6	-	-0.0624512	0.00955681	6.54544e-11	17749	Diabetes (Type 2)	0	0	0	1	0
	cg08305942	16	79692354	NA	-	-0.055603	0.00850906	6.55273e-11	17749	Diabetes (Type 2)	0	1	0	1	0
	cg13146184	19	16696698	MED26	-	-0.059239	0.00906893	6.6623e-11	17749	Diabetes (Type 2)	0	0	0	1	0
	cg27586885	19	33726898	NA	-	-0.0376689	0.00576741	6.69521e-11	17749	Diabetes (Type 2)	0	0	0	1	0
	cg00935717	8	40432238	ZMAT4;ZMAT4	+	-0.0428532	0.00656123	6.6986e-11	17749	Diabetes (Type 2)	0	0	0	1	0
	cg22756138	1	245819890	KIF26B	+	-0.0452157	0.0069234	6.71706e-11	17749	Diabetes (Type 2)	0	0	0	1	0
	cg01373461	22	25516157	KIAA1671	+	0.108864	0.0166735	6.79263e-11	17749	Diabetes (Type 2)	0	0	0	1	0
	cg14897843	17	71020214	SLC39A11;SLC39A11	+	0.0467324	0.00715791	6.81059e-11	17749	Diabetes (Type 2)	0	0	0	1	0
	cg13044930	22	37937160	NA	-	0.0967265	0.0148178	6.8592e-11	17749	Diabetes (Type 2)	0	0	0	1	0
	cg22572071	6	47074382	NA	-	-0.0525295	0.00804721	6.86132e-11	17749	Diabetes (Type 2)	0	0	0	1	0
	cg12534265	1	26092973	MAN1C1;MAN1C1	+	0.0500375	0.00766626	6.89291e-11	17749	Diabetes (Type 2)	0	0	0	1	0
	cg07519485	6	33762594	MLN;MLN	+	0.0521627	0.0079921	6.90174e-11	17749	Diabetes (Type 2)	0	0	0	1	0
	cg10945656	19	9964112	NA	+	0.0432925	0.00663365	6.92859e-11	17749	Diabetes (Type 2)	0	0	0	1	0
	cg06148273	5	82602600	XRCC4;XRCC4;XRCC4	-	-0.0360087	0.00551768	6.9353e-11	17749	Diabetes (Type 2)	0	0	0	1	0
	cg26485689	8	94823311	TMEM67;TMEM67;TMEM67	+	-0.0462206	0.00708533	7.058e-11	17749	Diabetes (Type 2)	0	0	0	1	0
	cg17312754	13	106804496	NA	+	-0.0691889	0.0106071	7.08292e-11	17749	Diabetes (Type 2)	0	0	0	0	0
	cg16506910	6	72114693	MIR30A	-	-0.0573189	0.00878829	7.11572e-11	17749	Diabetes (Type 2)	0	0	0	1	0
	cg03553434	21	38790111	DYRK1A;DYRK1A	+	0.0415484	0.00637096	7.1472e-11	17749	Diabetes (Type 2)	0	0	0	1	0
	cg14297410	2	63351486	WDPCP;WDPCP;WDPCP	+	-0.0347723	0.0053323	7.16945e-11	17749	Diabetes (Type 2)	0	1	0	1	0
	cg19590483	19	36623725	NA	-	-0.0621055	0.00952424	7.18279e-11	17749	Diabetes (Type 2)	0	0	0	1	0
	cg15151492	6	48039722	NA	+	-0.0443822	0.00680721	7.2262e-11	17749	Diabetes (Type 2)	0	0	0	1	0
	cg02841912	6	152955983	SYNE1;SYNE1	-	-0.0383241	0.00587855	7.25384e-11	17749	Diabetes (Type 2)	0	1	0	1	0
	cg26315985	1	65363870	JAK1	+	-0.0430974	0.00661087	7.2603e-11	17749	Diabetes (Type 2)	0	0	0	1	0
	cg18050355	19	43974584	NA	-	0.069749	0.0106997	7.27913e-11	17749	Diabetes (Type 2)	0	0	0	1	0
	cg03743771	12	108961135	ISCU;ISCU;ISCU;ISCU	-	0.0785238	0.0120463	7.29218e-11	17749	Diabetes (Type 2)	0	0	0	1	0
	cg18787963	17	76409193	PGS1;PGS1;PGS1;PGS1	+	-0.0650048	0.00997332	7.3233e-11	17749	Diabetes (Type 2)	0	1	0	1	0
	cg11105610	17	76976352	LGALS3BP	-	0.0520489	0.00798609	7.34427e-11	17749	Diabetes (Type 2)	0	0	0	1	0
	cg21131989	1	88319865	NA	+	-0.0513643	0.0078834	7.43932e-11	17749	Diabetes (Type 2)	0	0	1	1	0
	cg17343725	11	62195225	NA	+	-0.0332558	0.00510446	7.46216e-11	17749	Diabetes (Type 2)	0	0	0	1	0
	cg01512113	1	1680232	NA	+	0.0564971	0.0086729	7.50345e-11	17749	Diabetes (Type 2)	0	0	0	1	0
	cg11114579	12	58647622	NA	+	-0.0505388	0.00775844	7.51192e-11	17749	Diabetes (Type 2)	0	0	0	1	0
	cg01035334	11	117883077	NA	+	-0.0432888	0.00664605	7.5407e-11	17749	Diabetes (Type 2)	0	1	0	1	0
	cg04236980	14	55800924	FBXO34;FBXO34	+	-0.0537556	0.00825302	7.54167e-11	17749	Diabetes (Type 2)	0	0	0	1	0
	cg06035255	5	6496682	UBE2QL1	+	-0.0458694	0.00704254	7.55462e-11	17749	Diabetes (Type 2)	0	0	0	1	0
	cg08327428	10	109641026	NA	-	-0.0641788	0.009854	7.56597e-11	17749	Diabetes (Type 2)	0	0	0	1	0
	cg19139704	1	92198231	TGFBR3;TGFBR3;TGFBR3;TGFBR3	+	-0.0552554	0.00848432	7.58167e-11	17749	Diabetes (Type 2)	0	0	0	1	0
	cg12767903	3	114027886	TIGIT	+	-0.0436007	0.00669606	7.64552e-11	17749	Diabetes (Type 2)	0	1	0	1	0
	cg26034658	11	65836743	PACS1	-	0.0812092	0.0124745	7.71615e-11	17749	Diabetes (Type 2)	0	1	0	1	0
	cg25625127	5	137977051	NA	+	-0.0633364	0.00972924	7.72164e-11	17749	Diabetes (Type 2)	0	0	0	1	0
	cg08838106	4	111791019	NA	-	-0.0456708	0.00701563	7.72337e-11	17749	Diabetes (Type 2)	0	0	0	1	0
	cg02421646	11	59943477	MS4A6A;MS4A6A;MS4A6A;MS4A6A	+	-0.0370521	0.00569192	7.73673e-11	17749	Diabetes (Type 2)	0	0	0	1	0
	cg03811558	16	49674772	ZNF423;ZNF423	-	0.0358764	0.00551191	7.7737e-11	17749	Diabetes (Type 2)	0	0	0	0	0
	cg01650413	19	55853823	SUV420H2	+	0.071281	0.0109515	7.77786e-11	17749	Diabetes (Type 2)	0	0	0	1	0
	cg09530108	2	36586710	CRIM1	+	-0.0500549	0.00769048	7.7841e-11	17749	Diabetes (Type 2)	0	0	0	1	0
	cg24924577	15	90735148	SEMA4B	-	0.0409093	0.00628588	7.81361e-11	17749	Diabetes (Type 2)	0	0	0	1	0
	cg18100950	2	213708873	NA	+	-0.037671	0.00578863	7.83171e-11	17749	Diabetes (Type 2)	0	0	0	1	0
	cg15713067	17	76378059	PGS1;PGS1;PGS1;PGS1	+	-0.0408731	0.00628152	7.87786e-11	17749	Diabetes (Type 2)	0	0	0	1	0
	cg05155595	2	70008161	ANXA4	+	0.0533483	0.00819906	7.89057e-11	17749	Diabetes (Type 2)	0	1	0	1	0
	cg00713280	17	48996393	NA	+	0.0752393	0.0115665	7.98056e-11	17749	Diabetes (Type 2)	0	0	0	1	0
	cg11168747	1	226631442	NA	-	0.0398466	0.00612583	7.99362e-11	17749	Diabetes (Type 2)	0	0	0	1	0
	cg04339570	10	100074395	NA	-	-0.0575208	0.00884347	8.01277e-11	17749	Diabetes (Type 2)	0	0	0	1	0
	cg15702459	16	85576286	NA	-	0.0712192	0.0109499	8.02482e-11	17749	Diabetes (Type 2)	0	0	0	1	0
	cg14701566	7	99754772	C7orf43;MIR4658;C7orf43	-	0.0678486	0.010432	8.0341e-11	17749	Diabetes (Type 2)	0	0	0	1	0
	cg19865770	1	221510889	LOC400804	+	-0.0620659	0.00954308	8.04257e-11	17749	Diabetes (Type 2)	0	0	0	0	0
	cg10271794	4	163033864	FSTL5;FSTL5;FSTL5	-	-0.0616435	0.00947842	8.05343e-11	17749	Diabetes (Type 2)	0	0	0	1	0
	cg24559044	5	142435797	ARHGAP26;ARHGAP26	-	-0.0408795	0.00628599	8.06929e-11	17749	Diabetes (Type 2)	0	0	0	1	0
	cg07905329	20	19668668	SLC24A3	+	-0.0674161	0.0103666	8.07254e-11	17749	Diabetes (Type 2)	0	0	0	0	0
	cg09729657	1	88372836	NA	-	-0.0665805	0.010239	8.10224e-11	17749	Diabetes (Type 2)	0	0	0	1	0
	cg23117888	11	119238486	USP2;USP2	-	0.0523807	0.00805546	8.10998e-11	17749	Diabetes (Type 2)	0	0	0	1	0
	cg14633721	17	8869864	PIK3R5	-	0.0528629	0.00812964	8.11085e-11	17749	Diabetes (Type 2)	0	0	0	1	0
	cg05526364	3	129205070	IFT122;IFT122;IFT122;IFT122	-	-0.0539275	0.00829413	8.14347e-11	17749	Diabetes (Type 2)	0	0	0	1	0
	cg00531180	20	31148710	NOL4L	-	0.0740604	0.0113912	8.161e-11	17749	Diabetes (Type 2)	0	0	0	1	0
	cg03504274	15	64290887	DAPK2	-	-0.052245	0.0080358	8.16282e-11	17749	Diabetes (Type 2)	0	0	0	1	0
	cg16263152	1	183287819	NMNAT2	+	-0.0402031	0.00618385	8.17512e-11	17749	Diabetes (Type 2)	0	0	0	1	0
	cg26663590	16	28959310	NA	-	0.0536715	0.00825561	8.1799e-11	17749	Diabetes (Type 2)	0	1	1	1	0
	cg17760656	20	23439106	NA	-	0.0740658	0.0113946	8.2418e-11	17749	Diabetes (Type 2)	0	0	0	1	0
	cg01437204	1	202130344	PTPN7;PTPN7	+	-0.0350601	0.00539381	8.24257e-11	17749	Diabetes (Type 2)	0	1	0	1	0
	cg26954174	16	50730813	NOD2	-	-0.0391681	0.00602607	8.25887e-11	17749	Diabetes (Type 2)	0	1	0	1	0
	cg21041051	15	42184931	SPTBN5	-	0.0557903	0.00858344	8.25914e-11	17749	Diabetes (Type 2)	0	0	0	1	0
	cg00656959	18	45414804	SMAD2;SMAD2;SMAD2	-	0.043634	0.0067141	8.30823e-11	17749	Diabetes (Type 2)	0	0	0	0	0
	cg14020052	2	240174659	HDAC4	+	0.0378831	0.00582935	8.31859e-11	17749	Diabetes (Type 2)	0	0	0	1	0
	cg27231581	15	68602972	ITGA11	-	0.0809334	0.0124551	8.35406e-11	17749	Diabetes (Type 2)	0	0	1	1	0
	cg10055680	1	61352854	NA	+	0.0527366	0.0081165	8.38609e-11	17749	Diabetes (Type 2)	0	0	1	1	0
	cg08723051	3	45076240	CLEC3B;CLEC3B	-	-0.033545	0.00516368	8.44889e-11	17749	Diabetes (Type 2)	0	0	0	1	0
	cg00442581	9	130733834	FAM102A	+	-0.042408	0.00652932	8.52308e-11	17749	Diabetes (Type 2)	0	0	0	1	0
	cg23941688	17	2616018	CLUH	-	0.0603277	0.00928889	8.54612e-11	17749	Diabetes (Type 2)	0	0	0	1	0
	cg06677416	10	64495627	NA	+	-0.0409685	0.00630814	8.55003e-11	17749	Diabetes (Type 2)	0	0	0	1	0
	cg25488905	3	174838992	NAALADL2	+	-0.0456293	0.00702591	8.55551e-11	17749	Diabetes (Type 2)	0	0	0	1	0
	cg04560963	8	37372286	NA	-	0.0478468	0.00736893	8.63528e-11	17749	Diabetes (Type 2)	0	0	0	1	0
	cg08546725	10	67705174	CTNNA3;CTNNA3	+	-0.0466569	0.00718791	8.75141e-11	17749	Diabetes (Type 2)	0	0	0	1	0
	cg26324258	20	40612816	NA	-	-0.0572477	0.00881964	8.75647e-11	17749	Diabetes (Type 2)	0	0	0	1	0
	cg15993363	20	3228448	NA	+	0.0642849	0.00990606	8.84252e-11	17749	Diabetes (Type 2)	0	0	0	1	0
	cg17438457	1	53094893	NA	-	0.0457618	0.00705219	8.86845e-11	17749	Diabetes (Type 2)	0	0	1	1	0
	cg26689913	20	60822074	OSBPL2;OSBPL2;OSBPL2	-	0.0700365	0.0107934	8.87799e-11	17749	Diabetes (Type 2)	0	0	0	1	0
	cg22463363	9	117141210	AKNA	-	0.0518338	0.00798849	8.89522e-11	17749	Diabetes (Type 2)	0	0	0	1	0
	cg07058694	12	111909145	ATXN2	-	0.0637208	0.00982071	8.90386e-11	17749	Diabetes (Type 2)	0	1	0	1	0
	cg11348188	2	222655366	NA	+	-0.0497044	0.00766123	8.94117e-11	17749	Diabetes (Type 2)	0	0	0	1	0
	cg03685481	15	51066872	NA	-	0.0459524	0.00708305	8.94837e-11	17749	Diabetes (Type 2)	0	1	1	1	0
	cg02246605	20	39591425	NA	+	0.0534262	0.00823609	8.99731e-11	17749	Diabetes (Type 2)	0	0	0	1	0
	cg19600372	3	58158888	NA	+	0.0605055	0.00932783	9.01387e-11	17749	Diabetes (Type 2)	0	0	0	1	0
	cg02872868	4	186565192	SORBS2;SORBS2;SORBS2;SORBS2;SORBS2;SORBS2;SORBS2;SORBS2	-	-0.0491198	0.00757393	9.08464e-11	17749	Diabetes (Type 2)	0	0	0	1	0
	cg05004907	5	116122408	NA	-	-0.0640461	0.00987656	9.12823e-11	17749	Diabetes (Type 2)	0	0	0	1	0
	cg19838043	14	104196038	ZFYVE21	-	0.0440064	0.00678718	9.183e-11	17749	Diabetes (Type 2)	0	0	0	1	0
	cg23100668	17	45809805	TBX21	+	0.0787654	0.0121489	9.20827e-11	17749	Diabetes (Type 2)	0	0	0	1	0
	cg22233604	5	142729377	NR3C1;NR3C1;NR3C1;NR3C1;NR3C1;NR3C1;NR3C1;NR3C1;NR3C1;NR3C1;NR3C1;NR3C1;NR3C1;NR3C1;NR3C1	+	0.0560467	0.00864518	9.22881e-11	17749	Diabetes (Type 2)	0	0	0	1	0
	cg07952300	8	136538835	KHDRBS3	+	-0.0497356	0.00767182	9.23465e-11	17749	Diabetes (Type 2)	0	0	0	1	0
	cg17515347	1	159047163	AIM2	-	-0.0293882	0.00453325	9.24057e-11	17749	Diabetes (Type 2)	0	0	0	1	0
	cg20263205	2	193365731	NA	-	-0.0803081	0.0123879	9.24297e-11	17749	Diabetes (Type 2)	0	0	0	1	0
	cg05279866	8	37378355	NA	-	0.0722237	0.0111411	9.24935e-11	17749	Diabetes (Type 2)	0	0	0	1	0
	cg21960944	2	85960895	NA	+	0.0667629	0.0102993	9.27418e-11	17749	Diabetes (Type 2)	0	0	0	1	0
	cg06025639	16	56804039	NUP93	+	0.0420868	0.00649358	9.33398e-11	17749	Diabetes (Type 2)	0	0	1	1	0
	cg15001406	12	130961652	RIMBP2	+	-0.0370181	0.00571385	9.4971e-11	17749	Diabetes (Type 2)	0	0	0	1	0
	cg00634542	2	219254588	SLC11A1	-	0.078513	0.0121192	9.51322e-11	17749	Diabetes (Type 2)	0	0	0	1	0
	cg10969521	21	36355537	RUNX1	+	-0.0331521	0.00511742	9.5209e-11	17749	Diabetes (Type 2)	0	0	0	1	0
	cg15043602	17	17079454	MPRIP;MPRIP	+	0.0714582	0.0110314	9.5577e-11	17749	Diabetes (Type 2)	0	1	0	1	0
	cg18827602	2	10469566	HPCAL1;HPCAL1;HPCAL1	+	0.0678668	0.0104779	9.59494e-11	17749	Diabetes (Type 2)	0	0	0	1	0
	cg22103219	7	101934892	SH2B2	-	-0.0408539	0.00630759	9.60604e-11	17749	Diabetes (Type 2)	0	0	0	1	0
	cg27588321	16	50775288	CYLD;CYLD;CYLD	-	-0.0492132	0.00759958	9.67946e-11	17749	Diabetes (Type 2)	0	0	0	1	0
	cg18559386	10	14604648	FAM107B;FAM107B;FAM107B;FAM107B;FAM107B;FAM107B;FAM107B;FAM107B;FAM107B;FAM107B	-	-0.0503988	0.00778314	9.70563e-11	17749	Diabetes (Type 2)	0	1	0	1	0
	cg26165197	6	108930710	FOXO3;FOXO3	+	0.0535885	0.00827577	9.70779e-11	17749	Diabetes (Type 2)	0	0	0	1	0
	cg17007693	18	12041356	NA	-	-0.048876	0.00754925	9.77533e-11	17749	Diabetes (Type 2)	0	0	0	1	0
	cg06762457	6	149806635	ZC3H12D	+	-0.0422645	0.00652917	9.84814e-11	17749	Diabetes (Type 2)	0	0	1	1	0
	cg11720477	1	82481416	NA	+	-0.0491478	0.0075928	9.86252e-11	17749	Diabetes (Type 2)	0	0	0	1	0
	cg20516845	21	43823604	UBASH3A;UBASH3A	+	-0.0449927	0.00695089	9.86318e-11	17749	Diabetes (Type 2)	0	0	0	1	0
	cg08153306	1	33978368	NA	-	-0.0546488	0.00844331	9.89605e-11	17749	Diabetes (Type 2)	0	0	0	1	0
	cg24032265	8	128807841	MIR1204	+	-0.0426782	0.00659393	9.90132e-11	17749	Diabetes (Type 2)	0	0	0	1	0
	cg05646433	12	104945170	CHST11;CHST11	+	0.0687511	0.0106227	9.91732e-11	17749	Diabetes (Type 2)	0	0	0	1	0
	cg15711521	3	167767619	GOLIM4	-	-0.070835	0.0109457	9.95843e-11	17749	Diabetes (Type 2)	0	0	0	1	0
	cg27510065	17	70031543	LINC01152;LINC01152;LOC102723517	+	-0.0471763	0.0072907	1.00071e-10	17749	Diabetes (Type 2)	0	0	0	1	0
	cg04378708	16	68180730	NFATC3;NFATC3;NFATC3	+	-0.0427196	0.00660216	1.00199e-10	17749	Diabetes (Type 2)	0	0	0	1	0
	cg18483549	17	30842946	MYO1D	+	0.0426988	0.0066001	1.00955e-10	17749	Diabetes (Type 2)	0	0	0	0	0
	cg17967429	10	90711500	ACTA2;ACTA2	-	0.0470083	0.00726753	1.01727e-10	17749	Diabetes (Type 2)	0	0	0	0	0
	cg14833671	9	96335331	NA	+	0.0623437	0.00963912	1.02053e-10	17749	Diabetes (Type 2)	0	0	0	1	0
	cg00239353	16	3115133	IL32;IL32;IL32;IL32;IL32;IL32;IL32;IL32	+	-0.0325947	0.00503965	1.02129e-10	17749	Diabetes (Type 2)	0	0	0	1	0
	ch.5.58219013F	5	58183256	NA	+	-0.0437336	0.00676246	1.02499e-10	17749	Diabetes (Type 2)	0	0	0	1	0
	cg24679890	19	17246356	MYO9B;MYO9B	+	0.0392193	0.00606488	1.02829e-10	17749	Diabetes (Type 2)	0	0	0	1	0
	cg04350772	15	93524632	CHD2	+	-0.0595239	0.00920493	1.02905e-10	17749	Diabetes (Type 2)	0	0	0	1	0
	cg17241948	1	183536534	NCF2;NCF2;NCF2;NCF2	+	0.0656389	0.0101514	1.0327e-10	17749	Diabetes (Type 2)	0	0	0	1	0
	cg25734089	19	46969919	PNMAL1;PNMAL1	-	-0.0424154	0.00655987	1.03328e-10	17749	Diabetes (Type 2)	0	0	0	1	0
	cg12577427	5	88507857	NA	+	-0.0547063	0.00846076	1.03335e-10	17749	Diabetes (Type 2)	0	0	0	1	0
	cg08151571	6	114085378	NA	-	-0.0415522	0.00642701	1.03769e-10	17749	Diabetes (Type 2)	0	0	0	1	0
	cg25732236	3	108540154	TRAT1	-	-0.0729824	0.0112885	1.03804e-10	17749	Diabetes (Type 2)	0	0	0	1	0
	cg01436746	5	136104423	NA	-	-0.0539716	0.0083491	1.04378e-10	17749	Diabetes (Type 2)	0	0	0	1	0
	cg22402378	2	107449852	ST6GAL2;ST6GAL2;ST6GAL2	+	-0.0341189	0.00527803	1.04414e-10	17749	Diabetes (Type 2)	0	0	0	1	0
	cg21698310	17	48224718	PPP1R9B	-	-0.0356591	0.00551645	1.04538e-10	17749	Diabetes (Type 2)	0	0	0	1	0
	cg03035849	6	91003200	BACH2;BACH2	-	0.0463701	0.00717428	1.05059e-10	17749	Diabetes (Type 2)	0	0	0	1	0
	cg10832528	8	59536277	NSMAF;NSMAF;NSMAF;NSMAF	-	0.0350794	0.00542759	1.05211e-10	17749	Diabetes (Type 2)	0	0	0	1	0
	cg25119924	12	6748130	ACRBP;ACRBP	+	0.0489707	0.00757749	1.05557e-10	17749	Diabetes (Type 2)	0	0	0	1	0
	cg27134495	2	150956289	NA	-	-0.0417635	0.00646229	1.05565e-10	17749	Diabetes (Type 2)	0	0	0	1	0
	cg02436098	19	4640159	TNFAIP8L1;TNFAIP8L1;TNFAIP8L1	-	-0.0421769	0.00652793	1.06728e-10	17749	Diabetes (Type 2)	0	0	0	1	0
	cg16734384	16	28186240	XPO6;XPO6	-	0.0526801	0.00815374	1.06822e-10	17749	Diabetes (Type 2)	0	0	0	1	0
	cg26236214	13	111867078	ARHGEF7;ARHGEF7;ARHGEF7;ARHGEF7;ARHGEF7	-	0.043463	0.00672758	1.07121e-10	17749	Diabetes (Type 2)	0	1	0	1	0
	cg13708803	8	138898243	NA	+	-0.0651261	0.0100825	1.07886e-10	17749	Diabetes (Type 2)	0	0	0	1	0
	cg22180675	8	41518719	MIR486-1;ANK1;ANK1;ANK1;ANK1;ANK1;ANK1;ANK1;ANK1	+	0.0583854	0.00903905	1.07962e-10	17749	Diabetes (Type 2)	0	0	0	1	0
	cg10840851	11	60712677	SLC15A3;SLC15A3	+	0.0391449	0.00606074	1.08297e-10	17749	Diabetes (Type 2)	0	0	0	1	0
	cg03442477	8	143746308	JRK;JRK;JRK	+	0.0253702	0.00392884	1.09263e-10	17749	Diabetes (Type 2)	0	1	0	0	0
	cg01533295	19	10855353	DNM2;DNM2;DNM2;DNM2;DNM2	-	0.0618783	0.00958433	1.10158e-10	17749	Diabetes (Type 2)	0	0	1	1	0
	cg18947261	10	73321439	CDH23;CDH23	+	0.108317	0.0167774	1.10195e-10	17749	Diabetes (Type 2)	0	0	0	1	0
	cg00640314	8	67835853	SNORD87;SNHG6	-	-0.0416676	0.00645415	1.10332e-10	17749	Diabetes (Type 2)	0	0	0	1	0
	cg01818539	17	33324773	LIG3;LIG3	+	0.0446852	0.00692244	1.10931e-10	17749	Diabetes (Type 2)	0	0	0	1	0
	cg24924525	6	6517012	LY86-AS1	+	-0.052855	0.00818885	1.11386e-10	17749	Diabetes (Type 2)	0	0	0	1	0
	cg13559088	15	94441198	NA	+	-0.0457319	0.00708592	1.11821e-10	17749	Diabetes (Type 2)	0	0	0	1	0
	cg05645538	8	56858948	LYN;LYN	-	0.0577713	0.00895184	1.12073e-10	17749	Diabetes (Type 2)	0	0	0	0	0
	cg17078317	7	100087165	NYAP1	-	0.0833491	0.0129165	1.12549e-10	17749	Diabetes (Type 2)	0	0	0	1	0
	cg12847194	12	121199537	NA	+	0.0560201	0.00868152	1.12641e-10	17749	Diabetes (Type 2)	0	0	1	1	0
	cg21365130	12	123344410	HIP1R	+	0.0811113	0.0125704	1.1281e-10	17749	Diabetes (Type 2)	0	0	0	0	0
	cg06963223	22	24828010	ADORA2A;ADORA2A;ADORA2A;ADORA2A;ADORA2A;ADORA2A;ADORA2A;ADORA2A-AS1;SPECC1L-ADORA2A	+	0.0564133	0.00874303	1.12964e-10	17749	Diabetes (Type 2)	0	0	0	1	0
	cg08559711	6	20978738	CDKAL1	+	-0.0376994	0.00584291	1.1312e-10	17749	Diabetes (Type 2)	0	0	0	1	0
	cg06686712	12	7033332	ATN1	+	0.0780428	0.0120964	1.13451e-10	17749	Diabetes (Type 2)	0	1	1	1	0
	cg23985057	9	135047834	NTNG2	-	-0.0453974	0.00703714	1.139e-10	17749	Diabetes (Type 2)	0	0	0	1	0
	cg14334460	9	140346899	NELF;NELF;NELF;NELF	-	0.043598	0.00675826	1.13939e-10	17749	Diabetes (Type 2)	0	0	0	1	0
	cg18793412	13	38989650	NA	-	0.0312529	0.00484463	1.13949e-10	17749	Diabetes (Type 2)	0	0	0	1	0
	cg18712349	14	85214861	NA	-	-0.069343	0.0107494	1.14062e-10	17749	Diabetes (Type 2)	0	0	0	1	0
	cg16657759	2	69536881	NA	+	-0.0305208	0.00473139	1.14212e-10	17749	Diabetes (Type 2)	0	0	0	1	0
	cg10364249	1	27901698	AHDC1	+	0.0462666	0.00717244	1.14286e-10	17749	Diabetes (Type 2)	0	0	0	1	0
	cg17859258	12	39800627	KIF21A	-	-0.071449	0.0110764	1.14315e-10	17749	Diabetes (Type 2)	0	0	0	0	0
	cg03511862	14	106371205	NA	-	-0.0337092	0.00522614	1.14649e-10	17749	Diabetes (Type 2)	0	0	0	1	0
	cg19916008	8	42038195	PLAT;PLAT;PLAT;PLAT	-	-0.0506858	0.00785888	1.15118e-10	17749	Diabetes (Type 2)	0	0	0	1	0
	cg17293845	1	42186714	HIVEP3;HIVEP3	+	-0.0423402	0.00656492	1.15149e-10	17749	Diabetes (Type 2)	0	0	0	1	0
	cg11145899	3	128778725	GP9	-	0.0311646	0.00483257	1.15595e-10	17749	Diabetes (Type 2)	0	0	0	1	0
	cg07772781	3	101798142	NA	+	0.0427756	0.00663304	1.156e-10	17749	Diabetes (Type 2)	0	0	0	0	0
	cg26385126	12	124912021	NCOR2;NCOR2	+	0.0436526	0.00677081	1.16895e-10	17749	Diabetes (Type 2)	0	0	1	1	0
	cg25425189	17	37349801	CACNB1;CACNB1;CACNB1	+	0.076214	0.0118239	1.17989e-10	17749	Diabetes (Type 2)	0	0	0	1	0
	cg18268027	3	4818913	ITPR1;ITPR1;ITPR1	+	-0.0341008	0.00529051	1.18062e-10	17749	Diabetes (Type 2)	0	0	0	1	0
	cg14670681	3	46233442	NA	-	-0.0374897	0.00581636	1.18136e-10	17749	Diabetes (Type 2)	0	0	0	1	0
	cg02358653	2	136632610	MCM6	+	-0.0686403	0.0106499	1.18448e-10	17749	Diabetes (Type 2)	0	0	0	1	0
	cg00504274	13	25200496	NA	+	-0.0507467	0.00787424	1.18856e-10	17749	Diabetes (Type 2)	0	0	0	1	0
	cg14870271	17	76976010	LGALS3BP;LGALS3BP	+	0.049568	0.00769171	1.19097e-10	17749	Diabetes (Type 2)	0	1	0	1	0
	cg26224314	13	81746461	NA	+	-0.0505717	0.00784818	1.19554e-10	17749	Diabetes (Type 2)	0	0	0	1	0
	cg14800014	5	125800764	GRAMD3;GRAMD3;GRAMD3;GRAMD3;GRAMD3	-	0.0470191	0.00729745	1.19978e-10	17749	Diabetes (Type 2)	0	0	0	1	0
	cg15174246	22	30663901	OSM	+	-0.0452625	0.00702521	1.20251e-10	17749	Diabetes (Type 2)	0	0	0	1	0
	cg19616815	2	219744449	WNT10A	-	0.0563876	0.00875284	1.2078e-10	17749	Diabetes (Type 2)	0	0	0	1	0
	cg06660209	12	117490487	TESC;TESC;TESC	+	0.042728	0.00663253	1.20792e-10	17749	Diabetes (Type 2)	0	0	0	1	0
	cg26192309	1	211765568	NA	+	-0.0375139	0.00582318	1.20803e-10	17749	Diabetes (Type 2)	0	0	0	1	0
	cg13708645	12	121974305	KDM2B;KDM2B	-	0.0369392	0.00573426	1.21062e-10	17749	Diabetes (Type 2)	0	0	0	1	0
	cg17058475	11	68607737	CPT1A;CPT1A	-	-0.0329768	0.00511923	1.21132e-10	17749	Diabetes (Type 2)	0	1	0	1	0
	cg25503259	17	29731206	RAB11FIP4	-	0.0552511	0.0085786	1.22085e-10	17749	Diabetes (Type 2)	0	1	0	1	0
	cg16098726	3	128778738	GP9	-	0.061972	0.00962228	1.22161e-10	17749	Diabetes (Type 2)	0	0	0	1	0
	cg22363368	2	59126860	NA	+	-0.0567834	0.00881748	1.22655e-10	17749	Diabetes (Type 2)	0	0	0	1	0
	cg00092123	2	99415612	KIAA1211L	+	0.0787114	0.0122227	1.22732e-10	17749	Diabetes (Type 2)	0	0	1	1	0
	cg01124294	9	126065239	NA	+	0.052677	0.00818057	1.23117e-10	17749	Diabetes (Type 2)	0	0	0	1	0
	cg16957475	14	34512842	NA	+	-0.0685959	0.0106528	1.23178e-10	17749	Diabetes (Type 2)	0	0	0	0	0
	cg02180507	6	36882082	C6orf89;C6orf89;C6orf89;C6orf89	+	-0.0561179	0.00871532	1.23357e-10	17749	Diabetes (Type 2)	0	0	0	1	0
	cg05238929	16	27658508	KIAA0556	+	0.0567748	0.00881932	1.24534e-10	17749	Diabetes (Type 2)	0	0	0	1	0
	cg19861503	1	81856723	NA	-	-0.0387488	0.0060192	1.24542e-10	17749	Diabetes (Type 2)	0	0	0	1	0
	cg11169405	19	34298963	KCTD15;KCTD15;KCTD15	-	0.0841355	0.0130728	1.25869e-10	17749	Diabetes (Type 2)	0	0	1	1	0
	cg12046677	12	2360663	CACNA1C;CACNA1C;CACNA1C;CACNA1C;CACNA1C;CACNA1C;CACNA1C;CACNA1C;CACNA1C;CACNA1C;CACNA1C;CACNA1C;CACNA1C;CACNA1C;CACNA1C;CACNA1C;CACNA1C;CACNA1C;CACNA1C;CACNA1C;CACNA1C;CACNA1C;CACNA1C	+	-0.0568482	0.00883342	1.26158e-10	17749	Diabetes (Type 2)	0	0	0	1	0
	cg16197636	8	42234724	DKK4	+	0.0371783	0.00577729	1.26428e-10	17749	Diabetes (Type 2)	0	0	0	1	0
	cg19488267	14	85763019	NA	+	0.0337486	0.00524533	1.2745e-10	17749	Diabetes (Type 2)	0	0	0	1	0
	cg24704287	19	13951481	NA	-	-0.0337788	0.00525019	1.27614e-10	17749	Diabetes (Type 2)	0	1	0	1	1
	cg27559892	3	18456815	SATB1;SATB1;SATB1	-	0.0329989	0.0051291	1.27743e-10	17749	Diabetes (Type 2)	0	0	0	1	0
	cg27182880	5	16623360	LOC101929524	-	0.0538087	0.0083637	1.27804e-10	17749	Diabetes (Type 2)	0	1	0	1	0
	cg04191712	11	67399029	TBX10	+	0.0714305	0.0111067	1.2975e-10	17749	Diabetes (Type 2)	0	0	0	1	0
	cg05034361	1	145658042	RNF115;NBPF20;NBPF10;NBPF10	+	0.0431733	0.00671344	1.3011e-10	17749	Diabetes (Type 2)	0	0	0	1	0
	cg20499714	12	78140169	NA	-	-0.0310143	0.00482308	1.30525e-10	17749	Diabetes (Type 2)	0	0	0	1	0
	cg21240528	17	3695070	ITGAE	+	-0.0411718	0.00640277	1.3059e-10	17749	Diabetes (Type 2)	0	0	0	1	0
	cg20859918	5	127174575	NA	-	-0.0390386	0.0060714	1.30933e-10	17749	Diabetes (Type 2)	0	0	0	1	0
	cg18149207	1	151805634	RORC	-	0.0744796	0.0115844	1.31457e-10	17749	Diabetes (Type 2)	0	1	0	0	0
	cg13447308	15	70544860	NA	-	0.0515266	0.00801514	1.32015e-10	17749	Diabetes (Type 2)	0	0	0	1	0
	cg08451817	9	72660665	MAMDC2;MAMDC2	-	-0.0750851	0.0116836	1.33848e-10	17749	Diabetes (Type 2)	0	0	0	1	0
	cg14487183	19	42644307	NA	-	0.0608639	0.00947088	1.33967e-10	17749	Diabetes (Type 2)	0	1	0	1	0
	cg07248377	16	4732406	MGRN1;MGRN1;MGRN1;MGRN1	-	0.0571864	0.00889927	1.34371e-10	17749	Diabetes (Type 2)	0	0	1	1	0
	cg12500589	21	41838303	DSCAM;DSCAM;DSCAM	-	-0.0625041	0.0097285	1.35365e-10	17749	Diabetes (Type 2)	0	0	0	1	0
	cg16697344	18	3319784	NA	+	-0.0426971	0.00664581	1.3552e-10	17749	Diabetes (Type 2)	0	0	0	1	0
	cg27545286	12	90275209	NA	+	-0.0540846	0.00841837	1.35586e-10	17749	Diabetes (Type 2)	0	0	0	1	0
	cg16553462	16	89486594	ANKRD11;ANKRD11;ANKRD11;ANKRD11	-	0.0610598	0.00950443	1.35805e-10	17749	Diabetes (Type 2)	0	0	0	1	0
	cg01020331	3	71540688	FOXP1;FOXP1;FOXP1;FOXP1;FOXP1	-	-0.0575246	0.00895567	1.36775e-10	17749	Diabetes (Type 2)	0	0	0	1	0
	cg24145401	1	159047177	AIM2	-	-0.0309912	0.00482509	1.37079e-10	17749	Diabetes (Type 2)	0	0	0	1	0
	cg03216624	4	14784666	LINC00504	-	-0.0590013	0.00918616	1.37147e-10	17749	Diabetes (Type 2)	0	0	0	1	0
	cg01210113	16	11352835	NA	-	-0.0425056	0.00661963	1.38684e-10	17749	Diabetes (Type 2)	0	0	0	1	0
	cg07383338	1	64380349	ROR1;ROR1	-	-0.0566738	0.00882628	1.38786e-10	17749	Diabetes (Type 2)	0	0	0	0	0
	cg23042221	3	197607577	NA	-	0.0290933	0.0045313	1.39271e-10	17749	Diabetes (Type 2)	0	0	0	1	0
	cg06694926	9	95961023	WNK2;WNK2	+	0.0794023	0.0123687	1.40089e-10	17749	Diabetes (Type 2)	0	0	0	1	0
	cg20256327	11	28679066	NA	-	-0.0465248	0.00724756	1.40309e-10	17749	Diabetes (Type 2)	0	0	0	1	0
	cg24678869	1	153919638	DENND4B	+	0.0838242	0.0130592	1.40854e-10	17749	Diabetes (Type 2)	0	0	0	1	0
	cg11080540	5	54897272	NA	-	0.0548748	0.00854919	1.40922e-10	17749	Diabetes (Type 2)	0	0	0	0	0
	cg05973262	6	32191895	NOTCH4	-	0.0604391	0.00941654	1.41209e-10	17749	Diabetes (Type 2)	0	0	0	1	0
	cg06876354	2	121020189	RALB	+	0.0825949	0.0128701	1.41985e-10	17749	Diabetes (Type 2)	0	0	0	1	0
	cg22837598	7	81100555	NA	-	-0.0598674	0.00933023	1.42974e-10	17749	Diabetes (Type 2)	0	0	0	1	0
	cg05468458	5	171059363	NA	+	-0.049503	0.00771534	1.43279e-10	17749	Diabetes (Type 2)	0	0	0	1	0
	cg05198378	5	82104885	NA	-	-0.0331339	0.00516466	1.43893e-10	17749	Diabetes (Type 2)	0	0	0	1	0
	cg22578425	7	115456904	NA	-	-0.0578146	0.00901191	1.44043e-10	17749	Diabetes (Type 2)	0	0	0	0	0
	cg25431484	11	34592283	NA	-	0.0400748	0.00624695	1.44289e-10	17749	Diabetes (Type 2)	0	0	0	1	0
	cg20954977	2	232260116	B3GNT7	-	0.0423038	0.00659504	1.44865e-10	17749	Diabetes (Type 2)	0	0	0	1	0
	cg01831672	4	17338091	NA	+	-0.0571852	0.00891502	1.44881e-10	17749	Diabetes (Type 2)	0	0	0	0	0
	cg23712683	11	23871117	NA	+	-0.0443534	0.00691596	1.46093e-10	17749	Diabetes (Type 2)	0	0	0	1	0
	cg15785860	4	100274660	ADH1C	+	-0.0666503	0.0103928	1.46169e-10	17749	Diabetes (Type 2)	0	0	0	1	0
	cg22344162	1	167523769	CREG1	-	0.0472254	0.00736439	1.46604e-10	17749	Diabetes (Type 2)	0	0	0	0	0
	cg13876325	17	16190098	PIGL	-	0.0709697	0.0110678	1.46962e-10	17749	Diabetes (Type 2)	0	0	0	1	0
	cg07102001	16	87734816	LOC100129637	-	0.062535	0.00975255	1.47091e-10	17749	Diabetes (Type 2)	0	1	0	1	0
	cg14531564	1	1154853	SDF4;SDF4	-	-0.033728	0.00526006	1.47155e-10	17749	Diabetes (Type 2)	0	0	0	1	0
	cg27598684	8	118946927	EXT1	-	0.0788385	0.0122972	1.48115e-10	17749	Diabetes (Type 2)	0	0	0	1	0
	cg00799963	1	40384676	NA	+	-0.0681395	0.0106289	1.48411e-10	17749	Diabetes (Type 2)	0	0	0	0	0
	cg07212401	2	20059985	NA	+	0.0656973	0.0102481	1.485e-10	17749	Diabetes (Type 2)	0	0	0	0	0
	cg00672332	2	220156225	PTPRN	+	0.0755229	0.0117816	1.48969e-10	17749	Diabetes (Type 2)	0	0	0	1	0
	cg11473433	10	6013477	IL15RA;IL15RA;IL15RA;IL15RA;IL15RA	-	-0.0491819	0.00767256	1.49085e-10	17749	Diabetes (Type 2)	0	0	0	1	0
	cg16993186	10	11224102	CELF2;CELF2;CELF2;CELF2	-	0.0497624	0.00776318	1.49129e-10	17749	Diabetes (Type 2)	0	0	0	0	0
	cg15141197	19	7545768	PEX11G;PEX11G;PEX11G	+	0.0605542	0.00944692	1.4925e-10	17749	Diabetes (Type 2)	0	0	0	0	0
	cg27226885	16	85111583	KIAA0513;KIAA0513;KIAA0513;KIAA0513	-	0.034783	0.00542694	1.49854e-10	17749	Diabetes (Type 2)	0	0	0	1	0
	cg11197281	15	90324455	NA	-	-0.0391739	0.00611301	1.50873e-10	17749	Diabetes (Type 2)	0	0	0	1	0
	cg11831182	1	156104614	LMNA;LMNA;LMNA	-	0.0569948	0.00889463	1.51369e-10	17749	Diabetes (Type 2)	0	0	0	1	0
	cg08928100	5	141477782	NA	-	0.0348295	0.0054355	1.51369e-10	17749	Diabetes (Type 2)	0	0	0	1	0
	cg23402401	15	86651355	LINC01584	-	-0.0407478	0.00636039	1.52647e-10	17749	Diabetes (Type 2)	0	0	0	1	0
	cg06769116	1	244217538	ZNF238;ZNF238	+	0.0553666	0.00864387	1.53839e-10	17749	Diabetes (Type 2)	0	0	0	1	0
	cg20933330	3	45958552	LZTFL1;LZTFL1	-	0.075349	0.0117642	1.54217e-10	17749	Diabetes (Type 2)	0	0	0	1	0
	cg10903186	21	47856857	PCNT	-	0.0498557	0.00778476	1.54883e-10	17749	Diabetes (Type 2)	0	0	0	1	0
	cg00108715	3	52565015	NT5DC2;NT5DC2	+	0.0554139	0.00865568	1.57172e-10	17749	Diabetes (Type 2)	0	0	0	1	0
	cg17926647	1	226910154	ITPKB	+	0.0518142	0.00809486	1.58361e-10	17749	Diabetes (Type 2)	0	0	0	1	0
	cg08356262	5	75838704	IQGAP2	-	-0.0419192	0.00654958	1.58979e-10	17749	Diabetes (Type 2)	0	0	0	1	0
	cg23680451	10	3823790	KLF6;KLF6;KLF6;KLF6	-	-0.0379569	0.00593109	1.59631e-10	17749	Diabetes (Type 2)	0	1	0	0	0
	cg19603202	22	38431726	NA	-	0.0711317	0.0111154	1.59948e-10	17749	Diabetes (Type 2)	0	0	0	1	0
	cg26170244	15	65176353	NA	+	-0.0398378	0.0062253	1.59965e-10	17749	Diabetes (Type 2)	0	1	0	1	0
	cg11361954	7	47701131	C7orf65	+	-0.0589065	0.00920513	1.59988e-10	17749	Diabetes (Type 2)	0	0	0	1	0
	cg17854275	2	76221654	NA	-	-0.0686894	0.0107345	1.60352e-10	17749	Diabetes (Type 2)	0	0	0	0	0
	cg00013530	3	50266327	GNAI2;GNAI2	-	0.0612015	0.00956493	1.60808e-10	17749	Diabetes (Type 2)	0	0	0	1	0
	cg18022258	7	105449844	ATXN7L1;ATXN7L1	-	-0.0456575	0.00713587	1.61039e-10	17749	Diabetes (Type 2)	0	0	0	0	0
	cg02715788	8	119974400	NA	+	-0.0562251	0.0087883	1.61657e-10	17749	Diabetes (Type 2)	0	0	0	1	0
	cg08315899	3	193025124	ATP13A5-AS1;ATP13A5;ATP13A5	-	-0.0482677	0.00754527	1.62332e-10	17749	Diabetes (Type 2)	0	0	0	1	0
	cg12712184	7	155790801	NA	-	-0.0348004	0.00544044	1.62839e-10	17749	Diabetes (Type 2)	0	0	0	1	0
	cg01413354	9	136017755	RALGDS	-	-0.023568	0.00368471	1.63312e-10	17749	Diabetes (Type 2)	0	0	0	1	0
	cg05036530	22	31277616	OSBP2;OSBP2;OSBP2;OSBP2;OSBP2;OSBP2	+	0.0480882	0.00752066	1.65478e-10	17749	Diabetes (Type 2)	0	0	0	1	0
	cg03788408	16	4441939	CORO7	+	0.0683457	0.0106898	1.66103e-10	17749	Diabetes (Type 2)	0	0	0	0	0
	cg16581631	8	83170486	NA	-	-0.0457963	0.00716294	1.66165e-10	17749	Diabetes (Type 2)	0	0	0	1	0
	cg19197770	17	72809528	TMEM104	+	0.0743239	0.0116258	1.66701e-10	17749	Diabetes (Type 2)	0	0	0	1	0
	cg14026583	16	11387004	NA	+	0.0522165	0.00817003	1.68662e-10	17749	Diabetes (Type 2)	0	0	0	1	0
	cg15269459	8	119391904	SAMD12;SAMD12;SAMD12	+	-0.0517798	0.0081032	1.69963e-10	17749	Diabetes (Type 2)	0	0	0	1	0
	cg14736083	5	159895267	NA	-	-0.0318813	0.00498925	1.70015e-10	17749	Diabetes (Type 2)	0	0	0	1	0
	cg06568880	17	2166583	SMG6;SMG6	-	0.0518052	0.00810726	1.70038e-10	17749	Diabetes (Type 2)	0	0	0	1	0
	cg25921813	3	194797138	C3orf21	-	0.0247903	0.00387969	1.70262e-10	17749	Diabetes (Type 2)	0	0	1	1	0
	cg14710853	22	40517818	TNRC6B	-	0.056484	0.00884122	1.71451e-10	17749	Diabetes (Type 2)	0	0	0	1	0
	cg11847687	2	179626361	TTN;TTN;TTN;TTN;TTN;TTN;TTN	+	-0.0482936	0.0075596	1.71812e-10	17749	Diabetes (Type 2)	0	0	0	1	0
	cg14309996	1	61415630	NFIA-AS2	+	0.0607473	0.00950986	1.72443e-10	17749	Diabetes (Type 2)	0	0	0	1	0
	cg04632310	1	208301520	PLXNA2	+	0.0668003	0.0104586	1.73265e-10	17749	Diabetes (Type 2)	0	0	1	1	0
	cg07787301	17	76325712	NA	-	-0.0364953	0.00571469	1.74247e-10	17749	Diabetes (Type 2)	0	0	0	1	0
	cg01153902	19	19713903	PBX4;PBX4	-	-0.0510453	0.00799374	1.74908e-10	17749	Diabetes (Type 2)	0	1	0	1	0
	cg04304450	22	43525431	BIK	+	0.0512349	0.00802377	1.75207e-10	17749	Diabetes (Type 2)	0	0	0	1	0
	cg09607102	2	235338130	NA	-	0.0702616	0.0110059	1.76774e-10	17749	Diabetes (Type 2)	0	0	0	1	0
	cg03433699	17	6916926	RNASEK;C17orf49;C17orf49;C17orf49	+	-0.0372411	0.00583389	1.77292e-10	17749	Diabetes (Type 2)	0	0	0	1	0
	cg26225814	14	100485695	NA	-	0.0280417	0.0043931	1.77804e-10	17749	Diabetes (Type 2)	0	0	0	1	0
	cg22584802	7	129007902	AHCYL2;AHCYL2;AHCYL2;AHCYL2	-	-0.040162	0.00629212	1.7807e-10	17749	Diabetes (Type 2)	0	0	0	1	0
	cg01692482	20	52198378	ZNF217	-	-0.0505879	0.00792715	1.79589e-10	17749	Diabetes (Type 2)	0	0	0	1	0
	cg25778446	4	94652282	GRID2	-	-0.0627591	0.00983636	1.81096e-10	17749	Diabetes (Type 2)	0	0	0	0	0
	cg11938624	1	244443743	NA	+	-0.0461407	0.00723258	1.8198e-10	17749	Diabetes (Type 2)	0	0	0	1	0
	cg02727150	12	116774745	NA	+	-0.045769	0.00717509	1.82801e-10	17749	Diabetes (Type 2)	0	0	0	1	0
	cg03219453	3	138175073	ESYT3	-	-0.0659904	0.0103456	1.83115e-10	17749	Diabetes (Type 2)	0	0	0	0	0
	cg27037013	21	35320667	NA	-	-0.0347886	0.0054544	1.8375e-10	17749	Diabetes (Type 2)	0	1	1	1	1
	cg26577241	1	233126785	PCNXL2	-	0.0560662	0.00879138	1.84567e-10	17749	Diabetes (Type 2)	0	0	0	1	0
	cg27607661	14	24539611	CPNE6;CPNE6	-	0.0521309	0.00817447	1.84716e-10	17749	Diabetes (Type 2)	0	0	0	1	0
	cg09704444	3	175144634	MIR548AY;NAALADL2	-	-0.0453283	0.00710819	1.85167e-10	17749	Diabetes (Type 2)	0	0	0	1	0
	cg24590353	6	149295148	UST	+	0.0523318	0.0082065	1.85212e-10	17749	Diabetes (Type 2)	0	0	0	1	0
	cg02311733	7	44662765	OGDH;OGDH;OGDH	-	-0.0592577	0.00929446	1.8675e-10	17749	Diabetes (Type 2)	0	0	0	1	0
	cg12062266	2	121355307	NA	-	0.0376708	0.00590865	1.86831e-10	17749	Diabetes (Type 2)	0	0	0	1	0
	cg05246100	7	55246275	EGFR	-	-0.0631669	0.00990783	1.86928e-10	17749	Diabetes (Type 2)	0	0	0	0	0
	cg11961918	7	94295627	PEG10;PEG10	-	-0.0655228	0.0102778	1.87272e-10	17749	Diabetes (Type 2)	0	0	0	1	0
	cg13738609	17	7328672	C17orf74	-	0.0760821	0.0119353	1.88032e-10	17749	Diabetes (Type 2)	0	0	0	1	0
	cg00721951	3	50195482	SEMA3F	+	0.0820661	0.0128753	1.88801e-10	17749	Diabetes (Type 2)	0	0	0	1	0
	cg19362787	9	82046357	NA	+	-0.0465027	0.00729624	1.89304e-10	17749	Diabetes (Type 2)	0	0	0	1	0
	cg18787224	7	130645353	LINC-PINT;LINC-PINT;LINC-PINT;LINC-PINT;LINC-PINT;LINC-PINT;LINC-PINT;LINC-PINT	-	-0.0279387	0.00438372	1.89581e-10	17749	Diabetes (Type 2)	0	0	0	1	0
	cg06363968	16	84629008	COTL1	-	-0.0282534	0.00443363	1.90535e-10	17749	Diabetes (Type 2)	0	0	0	1	0
	cg24956715	2	32157955	MEMO1;MEMO1;MEMO1;MEMO1;MEMO1;MEMO1	-	-0.0394281	0.00618754	1.90952e-10	17749	Diabetes (Type 2)	0	0	0	1	0
	cg27280535	8	8746679	MFHAS1	-	-0.0376486	0.00590843	1.91154e-10	17749	Diabetes (Type 2)	0	0	0	1	0
	cg18827773	4	21890040	KCNIP4	-	-0.0517323	0.00811876	1.91245e-10	17749	Diabetes (Type 2)	0	0	0	1	0
	cg14482712	15	40348303	NA	+	0.0693729	0.0108883	1.9199e-10	17749	Diabetes (Type 2)	0	0	0	1	0
	cg23045459	1	199479834	NA	-	-0.0544756	0.00855107	1.92898e-10	17749	Diabetes (Type 2)	0	0	0	1	0
	cg01912455	22	24128528	SMARCB1;SMARCB1	-	0.0458552	0.00719976	1.9496e-10	17749	Diabetes (Type 2)	0	0	0	0	0
	cg06413192	14	64029351	NA	+	-0.0358964	0.0056367	1.95783e-10	17749	Diabetes (Type 2)	0	0	0	1	0
	cg08114120	2	61164674	NA	+	-0.0425849	0.00668723	1.96094e-10	17749	Diabetes (Type 2)	0	0	0	1	0
	cg27111050	2	139260866	SPOPL	-	-0.0347702	0.00546017	1.96264e-10	17749	Diabetes (Type 2)	0	0	0	1	0
	cg13591783	9	75768868	ANXA1	+	-0.0379369	0.0059575	1.96304e-10	17749	Diabetes (Type 2)	0	1	0	0	0
	cg27230333	7	50266276	NA	+	-0.059249	0.00930532	1.97221e-10	17749	Diabetes (Type 2)	0	0	0	0	0
	cg06809522	14	103031976	NA	-	-0.0356832	0.00560512	1.98531e-10	17749	Diabetes (Type 2)	0	0	0	1	0
	cg14674472	15	68602919	ITGA11	+	0.0733835	0.0115284	1.99458e-10	17749	Diabetes (Type 2)	0	0	0	1	0
	cg05970238	8	131321814	ASAP1;ASAP1	+	-0.0365593	0.00574338	1.99466e-10	17749	Diabetes (Type 2)	0	0	0	1	0
	cg16277071	17	75537317	NA	-	0.0693767	0.0108993	1.99757e-10	17749	Diabetes (Type 2)	0	0	0	1	0
	cg11093435	1	203608345	ATP2B4;ATP2B4	+	0.0714897	0.0112313	1.99765e-10	17749	Diabetes (Type 2)	0	0	0	1	0
	cg05385737	8	16044004	MSR1;MSR1;MSR1	-	-0.0528365	0.00830107	2.00047e-10	17749	Diabetes (Type 2)	0	0	0	1	0
	cg08454563	22	31040187	SLC35E4	+	-0.0583753	0.00917134	2.00118e-10	17749	Diabetes (Type 2)	0	0	0	1	0
	cg08454275	9	126065063	NA	+	0.05854	0.00919859	2.01361e-10	17749	Diabetes (Type 2)	0	0	0	1	0
	cg02091428	16	71662998	MARVELD3;MARVELD3;MARVELD3	-	0.0619627	0.00973666	2.0157e-10	17749	Diabetes (Type 2)	0	0	0	0	0
	cg12816995	18	76699288	NA	-	-0.058767	0.00923454	2.01621e-10	17749	Diabetes (Type 2)	0	0	0	1	0
	cg02412399	5	88307760	NA	+	-0.0570274	0.00896132	2.01731e-10	17749	Diabetes (Type 2)	0	0	0	0	0
	cg00980279	17	13250433	NA	+	-0.0587858	0.00923852	2.02535e-10	17749	Diabetes (Type 2)	0	0	0	1	0
	cg07015356	1	237670272	RYR2	+	-0.0516317	0.00811465	2.02996e-10	17749	Diabetes (Type 2)	0	0	0	1	0
	cg09885095	6	130878971	NA	+	0.0603392	0.00948427	2.03975e-10	17749	Diabetes (Type 2)	0	0	0	0	0
	cg16990252	8	19963288	NA	-	-0.0426777	0.00670879	2.04742e-10	17749	Diabetes (Type 2)	0	1	0	0	0
	cg21959134	18	3323885	NA	-	-0.0447213	0.00703013	2.04842e-10	17749	Diabetes (Type 2)	0	0	0	0	0
	cg24086068	4	77356008	SHROOM3	-	-0.0321843	0.00505988	2.05777e-10	17749	Diabetes (Type 2)	0	0	0	1	0
	cg07375358	11	114056431	ZBTB16;ZBTB16	+	0.0436526	0.00686314	2.06096e-10	17749	Diabetes (Type 2)	0	1	0	0	0
	cg05982301	5	121751763	SNCAIP	+	-0.0388178	0.00610332	2.06539e-10	17749	Diabetes (Type 2)	0	0	0	1	0
	cg06479024	14	71679318	NA	+	-0.0539265	0.00847902	2.067e-10	17749	Diabetes (Type 2)	0	0	0	1	0
	cg19712262	18	6241626	L3MBTL4	-	-0.0463659	0.00729028	2.06728e-10	17749	Diabetes (Type 2)	0	0	0	1	0
	cg09690103	4	14603924	NA	-	-0.0403792	0.00634975	2.07789e-10	17749	Diabetes (Type 2)	0	0	0	1	0
	cg19013695	21	27340093	APP;APP;APP;APP;APP;APP;APP;APP;APP;APP	+	0.038928	0.00612219	2.08686e-10	17749	Diabetes (Type 2)	0	0	0	1	0
	cg18882687	1	228275828	ARF1;ARF1;ARF1;ARF1	-	-0.0367197	0.00577541	2.09472e-10	17749	Diabetes (Type 2)	0	0	0	1	0
	cg27394566	14	105391635	PLD4	-	0.0536339	0.00843644	2.10201e-10	17749	Diabetes (Type 2)	0	0	0	1	0
	cg05141280	1	110078630	NA	-	0.0446952	0.00703167	2.11746e-10	17749	Diabetes (Type 2)	0	0	0	0	0
	cg12165685	19	47288109	SLC1A5;SLC1A5;SLC1A5;SLC1A5	-	-0.0416906	0.00655919	2.12036e-10	17749	Diabetes (Type 2)	0	0	0	1	0
	cg02434606	3	153089839	NA	+	-0.0609486	0.00958947	2.12419e-10	17749	Diabetes (Type 2)	0	0	0	1	0
	cg26313211	11	58914527	FAM111A;FAM111A;FAM111A;FAM111A;FAM111A	+	-0.0539608	0.00849067	2.13077e-10	17749	Diabetes (Type 2)	0	0	0	1	0
	cg23948344	7	26589398	NA	+	-0.0377872	0.00594691	2.14771e-10	17749	Diabetes (Type 2)	0	0	0	1	0
	cg19720598	10	84649719	NRG3;NRG3;NRG3	+	-0.0421476	0.00663369	2.15495e-10	17749	Diabetes (Type 2)	0	0	0	1	0
	cg13571904	1	31468099	PUM1;PUM1	-	0.0571664	0.00899783	2.15797e-10	17749	Diabetes (Type 2)	0	0	0	1	0
	cg05523253	3	55026627	CACNA2D3	-	-0.0619601	0.00975383	2.17154e-10	17749	Diabetes (Type 2)	0	0	0	0	0
	cg20687924	8	88950581	NA	-	-0.0363774	0.00572662	2.17233e-10	17749	Diabetes (Type 2)	0	0	0	1	0
	cg02610220	4	58586083	NA	+	-0.046383	0.00730263	2.1834e-10	17749	Diabetes (Type 2)	0	0	0	1	0
	cg13648951	14	102023493	DIO3OS	+	-0.0705149	0.0111021	2.18391e-10	17749	Diabetes (Type 2)	0	0	0	1	0
	cg23348723	7	31725748	C7orf16;C7orf16	+	-0.0566547	0.00892048	2.19015e-10	17749	Diabetes (Type 2)	0	0	0	0	0
	cg04866689	3	35973060	NA	+	-0.0414987	0.00653463	2.19709e-10	17749	Diabetes (Type 2)	0	0	0	1	0
	cg08741022	11	76455305	NA	+	-0.0581903	0.00916344	2.20166e-10	17749	Diabetes (Type 2)	0	0	0	1	0
	cg00151370	6	16323285	ATXN1;ATXN1	+	0.0280266	0.00441368	2.20618e-10	17749	Diabetes (Type 2)	0	0	0	0	0
	cg08395622	4	22898614	NA	+	-0.0538023	0.00847475	2.22644e-10	17749	Diabetes (Type 2)	0	0	0	1	0
	cg20778783	1	197810463	NA	+	-0.0490243	0.00772221	2.22726e-10	17749	Diabetes (Type 2)	0	0	0	0	0
	cg02590572	1	111769481	CHI3L2;CHI3L2	-	0.0497995	0.00784531	2.23896e-10	17749	Diabetes (Type 2)	0	0	0	1	0
	cg04725597	1	12510657	VPS13D;VPS13D	-	0.0330843	0.00521253	2.24771e-10	17749	Diabetes (Type 2)	0	0	0	1	0
	cg04232816	2	96905390	LOC285033	-	0.0678256	0.0106888	2.27113e-10	17749	Diabetes (Type 2)	0	0	0	1	0
	cg02920600	7	137367341	DGKI	-	-0.0461792	0.00727849	2.2838e-10	17749	Diabetes (Type 2)	0	0	0	1	0
	cg05519606	6	143176015	HIVEP2	+	-0.0486891	0.00767417	2.28486e-10	17749	Diabetes (Type 2)	0	0	0	1	0
	cg09786210	11	75293799	NA	+	-0.0346136	0.00545613	2.29319e-10	17749	Diabetes (Type 2)	0	0	0	1	0
	cg12204945	16	54292658	LOC100996338	+	-0.0500987	0.00789758	2.29962e-10	17749	Diabetes (Type 2)	0	0	0	1	0
	cg10002435	17	79577359	NPLOC4	-	0.069389	0.0109385	2.29975e-10	17749	Diabetes (Type 2)	0	0	1	1	0
	cg10703001	6	17011918	NA	-	-0.0411286	0.00648445	2.31307e-10	17749	Diabetes (Type 2)	0	0	0	1	0
	cg16093488	14	105406949	AHNAK2	-	-0.0726235	0.0114501	2.3139e-10	17749	Diabetes (Type 2)	0	0	0	0	0
	cg08756018	3	172281213	NA	+	-0.042366	0.00667988	2.31793e-10	17749	Diabetes (Type 2)	0	0	0	1	0
	cg06483559	11	123624914	OR6X1	+	-0.0760249	0.0119876	2.32317e-10	17749	Diabetes (Type 2)	0	0	0	0	0
	cg25695116	22	37436981	NA	+	-0.0359918	0.00567531	2.32545e-10	17749	Diabetes (Type 2)	0	0	0	1	0
	cg24171689	3	16491130	RFTN1	-	0.0603882	0.00952249	2.32836e-10	17749	Diabetes (Type 2)	0	0	0	0	0
	cg16152480	6	92231353	MIR4643	-	-0.0461109	0.00727138	2.3316e-10	17749	Diabetes (Type 2)	0	0	0	1	0
	cg26691316	3	66456724	LRIG1	-	0.0785446	0.012388	2.34726e-10	17749	Diabetes (Type 2)	0	0	0	1	0
	cg10515276	10	49818338	ARHGAP22;ARHGAP22	+	-0.0579845	0.00914592	2.35427e-10	17749	Diabetes (Type 2)	0	0	0	0	0
	cg20192887	5	180672368	GNB2L1;CTC-338M12.4	+	0.0654887	0.0103298	2.35681e-10	17749	Diabetes (Type 2)	0	0	0	1	0
	cg16289349	3	46784830	PRSS45	-	0.0429507	0.00677578	2.3705e-10	17749	Diabetes (Type 2)	0	0	0	1	0
	cg21066748	19	46005805	NA	+	0.0532508	0.00840086	2.37255e-10	17749	Diabetes (Type 2)	0	1	0	0	0
	cg20437098	2	7059760	RNF144A	+	0.0517726	0.00816962	2.3961e-10	17749	Diabetes (Type 2)	0	0	0	1	0
	cg15133570	2	42461490	EML4;EML4	+	0.0569708	0.00899029	2.40037e-10	17749	Diabetes (Type 2)	0	0	0	1	0
	cg19414123	14	103242991	TRAF3;TRAF3;TRAF3;TRAF3	+	0.0594051	0.0093754	2.41062e-10	17749	Diabetes (Type 2)	0	0	0	1	0
	cg06650255	5	139078529	NA	+	0.0551509	0.00870577	2.43073e-10	17749	Diabetes (Type 2)	0	0	0	1	0
	cg12762653	3	187495573	NA	-	-0.0365332	0.00576844	2.45776e-10	17749	Diabetes (Type 2)	0	0	0	1	0
	cg04305469	1	95205334	LINC01057	-	-0.0521609	0.00823616	2.45969e-10	17749	Diabetes (Type 2)	0	0	0	0	0
	cg02408038	20	31187638	LOC149950	-	-0.066148	0.0104479	2.49097e-10	17749	Diabetes (Type 2)	0	0	0	0	0
	cg00530015	6	14755359	NA	+	-0.0438658	0.0069296	2.50709e-10	17749	Diabetes (Type 2)	0	0	0	1	0
	cg20728699	9	135477479	DDX31	-	-0.0563612	0.00890507	2.52481e-10	17749	Diabetes (Type 2)	0	0	0	1	0
	cg07203167	1	183551326	NCF2;NCF2;NCF2;NCF2	-	0.074912	0.0118372	2.53451e-10	17749	Diabetes (Type 2)	0	0	0	1	0
	cg05472536	17	73687477	SAP30BP;SAP30BP;SAP30BP;SAP30BP;SAP30BP	-	-0.0416911	0.00658805	2.53822e-10	17749	Diabetes (Type 2)	0	0	0	1	0
	cg05494436	6	155753714	NOX3	-	-0.0516854	0.008168	2.54648e-10	17749	Diabetes (Type 2)	0	0	0	0	0
	cg03369409	14	102394457	NA	+	0.0606413	0.00958426	2.55673e-10	17749	Diabetes (Type 2)	0	0	0	1	0
	cg01149275	14	102783637	ZNF839	-	-0.036721	0.00580452	2.57152e-10	17749	Diabetes (Type 2)	0	0	0	1	0
	cg00241967	6	4609631	KU-MEL-3	-	-0.0421106	0.00665705	2.58098e-10	17749	Diabetes (Type 2)	0	0	0	1	0
	cg08760796	16	1539062	PTX4	-	0.0564515	0.00892525	2.59423e-10	17749	Diabetes (Type 2)	0	0	0	1	0
	cg22870429	3	114027859	TIGIT	-	-0.0494538	0.0078194	2.6013e-10	17749	Diabetes (Type 2)	0	0	0	1	0
	cg06670979	9	124303014	NA	-	-0.0495436	0.00783373	2.60303e-10	17749	Diabetes (Type 2)	0	0	0	0	0
	cg27509293	6	14919597	NA	-	-0.0452483	0.00715468	2.60467e-10	17749	Diabetes (Type 2)	0	0	0	1	0
	cg10509011	8	16553650	NA	-	-0.0527001	0.0083347	2.62706e-10	17749	Diabetes (Type 2)	0	0	0	1	0
	cg20780302	17	80062106	CCDC57	-	0.0369348	0.00584181	2.63527e-10	17749	Diabetes (Type 2)	0	0	0	1	0
	cg04653789	4	38192712	NA	-	-0.0568351	0.00898936	2.63532e-10	17749	Diabetes (Type 2)	0	0	0	0	0
	cg00436527	11	45184890	PRDM11;PRDM11;PRDM11	+	0.0611761	0.00967874	2.6664e-10	17749	Diabetes (Type 2)	0	0	0	0	0
	cg03948822	17	63044306	GNA13;GNA13	-	-0.0405006	0.00640779	2.66898e-10	17749	Diabetes (Type 2)	0	1	0	1	0
	cg08692903	16	85424553	NA	-	0.0701715	0.0111031	2.67829e-10	17749	Diabetes (Type 2)	0	0	0	0	0
	cg21344398	12	82801477	METTL25	+	-0.0460787	0.007291	2.67914e-10	17749	Diabetes (Type 2)	0	0	0	1	0
	cg00094998	22	40784325	SGSM3;SGSM3	+	0.0658308	0.0104164	2.6797e-10	17749	Diabetes (Type 2)	0	0	0	1	0
	cg11980866	21	35956464	RCAN1;RCAN1;RCAN1	-	-0.0544545	0.00861738	2.6927e-10	17749	Diabetes (Type 2)	0	0	0	1	0
	cg01190276	3	24284272	THRB;THRB;THRB	+	-0.0630877	0.00998375	2.69471e-10	17749	Diabetes (Type 2)	0	0	0	0	0
	cg01786466	2	202563127	MPP4	-	-0.0474963	0.0075166	2.69794e-10	17749	Diabetes (Type 2)	0	0	0	1	0
	cg03078690	6	33235504	VPS52	-	0.069111	0.0109374	2.69901e-10	17749	Diabetes (Type 2)	0	1	0	1	0
	cg25349939	2	144855085	GTDC1;GTDC1;GTDC1	-	0.0454394	0.00719147	2.70378e-10	17749	Diabetes (Type 2)	0	0	0	1	0
	cg13695953	3	36718919	NA	+	-0.0446862	0.00707232	2.70476e-10	17749	Diabetes (Type 2)	0	0	0	1	0
	cg13083813	7	103181303	RELN;RELN	+	-0.0578922	0.00916397	2.72382e-10	17749	Diabetes (Type 2)	0	0	0	1	0
	cg21296632	5	90355362	ADGRV1;ADGRV1	+	-0.0379254	0.00600343	2.72531e-10	17749	Diabetes (Type 2)	0	0	0	1	0
	cg13032821	19	38554777	SIPA1L3	+	0.0685419	0.0108504	2.73052e-10	17749	Diabetes (Type 2)	0	0	1	1	0
	cg02415808	3	46248508	CCR1	-	0.0551241	0.00872752	2.74596e-10	17749	Diabetes (Type 2)	0	0	0	1	0
	cg27094813	1	212624500	NA	+	0.0700406	0.0110898	2.75193e-10	17749	Diabetes (Type 2)	0	1	1	1	0
	cg12588323	2	232260143	B3GNT7	-	0.0450094	0.00712667	2.75467e-10	17749	Diabetes (Type 2)	0	0	0	0	0
	cg06410974	3	101547689	NFKBIZ	+	-0.0362163	0.00573478	2.76222e-10	17749	Diabetes (Type 2)	0	0	0	1	0
	cg21614073	22	29778692	AP1B1;AP1B1;AP1B1	+	0.0802041	0.0127002	2.76233e-10	17749	Diabetes (Type 2)	0	0	0	1	0
	cg02077256	17	15133981	PMP22;PMP22;PMP22	-	-0.0390898	0.00619022	2.76989e-10	17749	Diabetes (Type 2)	0	0	0	1	0
	cg05721285	22	36844807	NA	+	0.0682245	0.0108049	2.78001e-10	17749	Diabetes (Type 2)	0	1	1	1	0
	cg24253902	22	31609244	LIMK2	-	-0.0533056	0.00844251	2.78467e-10	17749	Diabetes (Type 2)	0	0	0	1	0
	cg01882539	17	32481208	ACCN1	-	0.0467627	0.00740661	2.79001e-10	17749	Diabetes (Type 2)	0	0	0	0	0
	cg09904415	4	141224879	SCOC;SCOC-AS1	+	-0.0471279	0.00746495	2.79772e-10	17749	Diabetes (Type 2)	0	0	0	1	0
	cg13340765	8	142276287	NA	+	0.0305206	0.00483498	2.81163e-10	17749	Diabetes (Type 2)	0	0	0	0	0
	cg02704908	2	145263339	ZEB2;ZEB2	-	-0.0389262	0.00616729	2.82507e-10	17749	Diabetes (Type 2)	0	0	0	1	0
	cg16863678	1	154910368	PMVK	+	-0.0381787	0.00604929	2.83331e-10	17749	Diabetes (Type 2)	0	0	0	1	0
	cg03482769	19	10445593	RAVER1;ICAM3	+	0.0486158	0.00770447	2.8551e-10	17749	Diabetes (Type 2)	0	0	0	1	0
	cg21013703	2	4021338	LINC01304	+	-0.0814748	0.012914	2.8742e-10	17749	Diabetes (Type 2)	0	0	0	0	0
	cg01434938	14	50833146	CDKL1;CDKL1	+	0.0573711	0.00909402	2.88115e-10	17749	Diabetes (Type 2)	0	1	0	1	0
	cg05275001	11	64497598	RASGRP2;RASGRP2;RASGRP2	-	0.0534844	0.0084785	2.88905e-10	17749	Diabetes (Type 2)	0	0	0	1	0
	cg08490387	14	77392402	NA	+	0.0529672	0.00839695	2.8953e-10	17749	Diabetes (Type 2)	0	0	0	1	0
	cg25247596	2	118674869	CCDC93	-	0.0601589	0.0095375	2.90068e-10	17749	Diabetes (Type 2)	0	0	0	1	0
	cg08399733	19	2278773	C19orf35	-	0.0407476	0.00646044	2.9076e-10	17749	Diabetes (Type 2)	0	0	0	1	0
	cg11730958	5	118806244	HSD17B4;HSD17B4;HSD17B4;HSD17B4;HSD17B4	+	-0.0506596	0.00803304	2.92339e-10	17749	Diabetes (Type 2)	0	0	0	1	0
	cg13912023	7	94655871	PPP1R9A;PPP1R9A;PPP1R9A;PPP1R9A;PPP1R9A	+	-0.061805	0.00980043	2.9243e-10	17749	Diabetes (Type 2)	0	0	0	1	0
	cg07136133	11	36422377	PRR5L;PRR5L;PRR5L;PRR5L	+	-0.0401138	0.00636107	2.92848e-10	17749	Diabetes (Type 2)	0	0	0	1	0
	cg11089592	6	155371793	NA	-	-0.0451059	0.00715282	2.93061e-10	17749	Diabetes (Type 2)	0	0	0	0	0
	cg23890469	10	88715317	MMRN2	+	0.083831	0.0132949	2.94091e-10	17749	Diabetes (Type 2)	0	0	0	1	0
	cg09088279	17	25609077	NA	+	-0.0359382	0.00570017	2.95464e-10	17749	Diabetes (Type 2)	0	0	0	1	0
	cg25355534	17	75321775	SEPT9;SEPT9;SEPT9;SEPT9	-	-0.0868672	0.0137791	2.96406e-10	17749	Diabetes (Type 2)	0	0	0	1	0
	cg09281007	10	34919180	PARD3;PARD3;PARD3;PARD3;PARD3;PARD3;PARD3;PARD3;PARD3;PARD3;PARD3	+	-0.0409788	0.0065019	2.99622e-10	17749	Diabetes (Type 2)	0	0	0	1	0
	cg01930746	2	10950511	PDIA6	-	-0.0357995	0.00568029	2.99965e-10	17749	Diabetes (Type 2)	0	0	0	1	0
	cg12941231	17	7296844	PLSCR3;PLSCR3;PLSCR3;PLSCR3;TMEM256-PLSCR3;TMEM256-PLSCR3	+	-0.0383692	0.00608922	3.0237e-10	17749	Diabetes (Type 2)	0	0	0	1	0
	cg12930683	7	40335673	SUGCT;SUGCT;SUGCT;SUGCT	+	-0.0600894	0.00953635	3.02534e-10	17749	Diabetes (Type 2)	0	0	0	0	0
	cg01534547	12	95599660	FGD6	-	0.0527232	0.00836754	3.02847e-10	17749	Diabetes (Type 2)	0	0	0	1	0
	cg23434216	1	9291085	NA	+	-0.0395423	0.00627568	3.02944e-10	17749	Diabetes (Type 2)	0	0	0	1	0
	cg23313228	2	27358541	PREB	-	0.0918857	0.0145838	3.03588e-10	17749	Diabetes (Type 2)	0	0	0	1	0
	cg05399785	1	3564031	WDR8	+	0.0378929	0.00601511	3.05396e-10	17749	Diabetes (Type 2)	0	1	0	1	0
	cg26369930	16	67475396	ATP6V0D1	-	0.0514862	0.00817299	3.05531e-10	17749	Diabetes (Type 2)	0	0	0	1	0
	cg17583086	22	42714204	NA	+	0.0401994	0.00638134	3.0559e-10	17749	Diabetes (Type 2)	0	0	0	1	0
	cg07497602	5	105881003	NA	+	-0.0571358	0.0090717	3.08122e-10	17749	Diabetes (Type 2)	0	0	0	0	0
	cg07598341	1	44344466	ST3GAL3;ST3GAL3;ST3GAL3;ST3GAL3;ST3GAL3;ST3GAL3;ST3GAL3;ST3GAL3;ST3GAL3;ST3GAL3	+	0.0428013	0.00679608	3.08724e-10	17749	Diabetes (Type 2)	0	0	0	1	0
	cg11264820	6	167526321	CCR6	+	-0.0717237	0.0113889	3.09193e-10	17749	Diabetes (Type 2)	0	0	0	1	0
	cg17285703	2	220477093	STK11IP	-	0.0567997	0.00901958	3.09835e-10	17749	Diabetes (Type 2)	0	0	0	0	0
	cg13711762	10	76598375	KAT6B;KAT6B;KAT6B	+	0.0478232	0.00759515	3.11506e-10	17749	Diabetes (Type 2)	0	0	0	0	0
	cg05117638	6	113952661	NA	+	-0.0332141	0.00527528	3.1226e-10	17749	Diabetes (Type 2)	0	0	0	1	0
	cg05294455	17	45286609	MYL4;MYL4	-	0.0663122	0.0105323	3.12483e-10	17749	Diabetes (Type 2)	0	0	0	0	0
	cg14759557	12	43405167	NA	+	-0.0780613	0.0123986	3.12653e-10	17749	Diabetes (Type 2)	0	0	0	0	0
	cg27455595	19	3570830	NA	-	0.0656167	0.0104225	3.13287e-10	17749	Diabetes (Type 2)	0	0	1	1	0
	cg09971594	10	69578211	DNAJC12;DNAJC12	-	-0.0448195	0.00711929	3.13604e-10	17749	Diabetes (Type 2)	0	0	0	0	0
	cg08800461	2	168570439	NA	+	-0.0453103	0.00719785	3.14676e-10	17749	Diabetes (Type 2)	0	0	0	1	0
	cg12096990	10	33848058	NA	+	-0.0641957	0.0101982	3.15005e-10	17749	Diabetes (Type 2)	0	0	0	0	0
	cg07793033	16	85256423	NA	+	0.056587	0.00899115	3.17384e-10	17749	Diabetes (Type 2)	0	0	0	1	0
	cg07284463	14	54917898	NA	+	0.0528253	0.00839347	3.17432e-10	17749	Diabetes (Type 2)	0	1	0	1	0
	cg00177203	1	149901142	MTMR11;MTMR11;SF3B4	-	0.057151	0.00908098	3.17684e-10	17749	Diabetes (Type 2)	0	0	0	0	0
	cg15980707	13	113348722	ATP11A;ATP11A	-	0.0655979	0.0104232	3.17766e-10	17749	Diabetes (Type 2)	0	0	0	0	0
	cg15367056	7	92271711	CDK6;CDK6	-	-0.041427	0.0065839	3.20386e-10	17749	Diabetes (Type 2)	0	0	0	1	0
	cg14260304	18	61256157	SERPINB13;SERPINB13	+	-0.023207	0.00368866	3.21907e-10	17749	Diabetes (Type 2)	0	0	0	1	0
	cg05347965	17	55663256	MSI2;MSI2	+	0.0453341	0.00720606	3.22589e-10	17749	Diabetes (Type 2)	0	0	0	1	0
	cg26951018	7	140753640	NA	+	-0.0367837	0.00584756	3.23969e-10	17749	Diabetes (Type 2)	0	0	0	0	0
	cg22990967	6	167567203	NA	-	-0.0302768	0.00481337	3.24613e-10	17749	Diabetes (Type 2)	0	0	0	1	0
	cg03952533	21	43679795	ABCG1;ABCG1;ABCG1;ABCG1;ABCG1;ABCG1	-	0.0768179	0.0122126	3.24744e-10	17749	Diabetes (Type 2)	0	1	1	1	0
	cg17291662	2	110084755	SH3RF3	-	0.0472469	0.00751184	3.25596e-10	17749	Diabetes (Type 2)	0	0	0	1	0
	cg21871781	16	8892813	TMEM186;PMM2	-	-0.0483604	0.00768895	3.25732e-10	17749	Diabetes (Type 2)	0	0	0	1	0
	cg13136287	6	3868172	NA	-	-0.056024	0.00890793	3.26499e-10	17749	Diabetes (Type 2)	0	0	0	1	0
	cg21279874	13	113646899	MCF2L;MCF2L	+	0.0489466	0.00778361	3.28217e-10	17749	Diabetes (Type 2)	0	0	0	1	0
	cg16565527	11	129575446	NA	+	-0.0470426	0.00748102	3.28546e-10	17749	Diabetes (Type 2)	0	0	0	1	0
	cg13638593	13	67240484	PCDH9;PCDH9	-	-0.0545349	0.00867437	3.31436e-10	17749	Diabetes (Type 2)	0	0	0	1	0
	cg14539166	5	91518904	NA	-	-0.0621142	0.00988054	3.32226e-10	17749	Diabetes (Type 2)	0	0	0	0	0
	cg11415498	1	29692352	NA	+	-0.0301787	0.00480061	3.32443e-10	17749	Diabetes (Type 2)	0	0	0	1	0
	cg17409348	2	82765955	NA	+	-0.0428941	0.00682346	3.32774e-10	17749	Diabetes (Type 2)	0	0	0	0	0
	cg20698243	19	55461004	NA	+	-0.0594938	0.00946423	3.32985e-10	17749	Diabetes (Type 2)	0	0	0	0	0
	cg12019893	3	42950090	ZNF662;ZNF662	-	-0.0446079	0.00709722	3.34929e-10	17749	Diabetes (Type 2)	0	0	0	1	0
	cg17876463	1	25891032	LDLRAP1	-	0.0372021	0.00592067	3.38889e-10	17749	Diabetes (Type 2)	0	0	0	1	0
	cg09122679	2	46897833	NA	+	-0.0510087	0.00811848	3.39774e-10	17749	Diabetes (Type 2)	0	0	0	1	0
	cg02263703	2	46238685	PRKCE	-	-0.0528246	0.00840778	3.40233e-10	17749	Diabetes (Type 2)	0	0	0	0	0
	cg19957212	1	25878720	LDLRAP1	+	0.0635361	0.0101134	3.41281e-10	17749	Diabetes (Type 2)	0	0	0	1	0
	cg19127745	20	31443469	NA	-	0.0395741	0.00629934	3.4146e-10	17749	Diabetes (Type 2)	0	0	0	1	0
	cg25001190	1	61668835	NFIA;NFIA;NFIA;NFIA	-	-0.0322339	0.00513107	3.41797e-10	17749	Diabetes (Type 2)	0	0	0	1	0
	cg24964047	17	54928317	DGKE	+	0.0466574	0.00742704	3.418e-10	17749	Diabetes (Type 2)	0	0	0	1	0
	cg02698507	19	6091873	RFX2;RFX2	+	0.0516239	0.00821943	3.44869e-10	17749	Diabetes (Type 2)	0	1	0	1	0
	cg08624826	8	43016670	HGSNAT	+	0.0667997	0.0106377	3.4757e-10	17749	Diabetes (Type 2)	0	0	0	1	0
	cg07828377	17	109496	RPH3AL	-	0.028242	0.00449757	3.47797e-10	17749	Diabetes (Type 2)	0	0	0	1	0
	cg07681806	15	70920794	NA	+	-0.0492423	0.00784259	3.49058e-10	17749	Diabetes (Type 2)	0	0	0	1	0
	cg00415665	8	123875036	ZHX2	-	0.0315367	0.00502281	3.49342e-10	17749	Diabetes (Type 2)	0	0	0	1	0
	cg17968214	1	207135517	FCAMR;FCAMR;FCAMR	+	0.0504567	0.00803721	3.51161e-10	17749	Diabetes (Type 2)	0	0	1	1	0
	cg08216426	17	43121478	DCAKD;DCAKD;DCAKD;DCAKD	-	0.0655024	0.010434	3.51356e-10	17749	Diabetes (Type 2)	0	0	0	0	0
	cg11845296	15	71839364	THSD4;THSD4	+	-0.0668726	0.0106524	3.51628e-10	17749	Diabetes (Type 2)	0	0	0	0	0
	cg08447934	12	52311706	ACVRL1;ACVRL1	+	0.0693496	0.0110471	3.51712e-10	17749	Diabetes (Type 2)	0	0	0	1	0
	cg26126740	20	42574332	TOX2;TOX2;TOX2;TOX2	+	0.0629267	0.0100246	3.52608e-10	17749	Diabetes (Type 2)	0	0	0	1	0
	cg15851317	14	104102231	KLC1;KLC1;KLC1	+	0.0416531	0.00663574	3.53003e-10	17749	Diabetes (Type 2)	0	0	0	1	0
	cg08829348	12	121969725	KDM2B;KDM2B	-	0.0598544	0.00953578	3.53587e-10	17749	Diabetes (Type 2)	0	0	0	0	0
	cg20845670	4	16080944	PROM1;PROM1	+	-0.0391516	0.00623812	3.55039e-10	17749	Diabetes (Type 2)	0	0	0	1	0
	cg12944667	7	68655808	NA	-	-0.0542575	0.00864584	3.56435e-10	17749	Diabetes (Type 2)	0	0	0	1	0
	cg08859675	19	10563771	PDE4A;PDE4A;PDE4A;PDE4A;PDE4A;PDE4A	-	0.0460103	0.00733166	3.56447e-10	17749	Diabetes (Type 2)	0	0	0	1	0
	cg18877735	5	88572898	NA	-	-0.062123	0.00989974	3.57253e-10	17749	Diabetes (Type 2)	0	0	0	0	0
	cg19888016	10	17156286	CUBN	-	0.0601012	0.00957896	3.59377e-10	17749	Diabetes (Type 2)	0	0	0	1	0
	cg03069943	17	36874779	MLLT6	+	0.0518428	0.00826286	3.59578e-10	17749	Diabetes (Type 2)	0	0	0	0	0
	cg21939200	15	45174834	NA	+	-0.0511693	0.00815805	3.64128e-10	17749	Diabetes (Type 2)	0	0	0	1	0
	cg21232015	12	133424221	CHFR;CHFR;CHFR;CHFR;CHFR	-	0.0627583	0.0100072	3.66271e-10	17749	Diabetes (Type 2)	0	1	0	0	0
	cg22285816	5	172294339	ERGIC1	+	-0.0763349	0.0121728	3.67229e-10	17749	Diabetes (Type 2)	0	0	0	0	0
	cg06649232	7	106509420	PIK3CG;PIK3CG;PIK3CG	-	0.0595317	0.00949338	3.67353e-10	17749	Diabetes (Type 2)	0	0	0	1	0
	cg17628730	8	37638696	NA	+	0.0519981	0.00829222	3.67719e-10	17749	Diabetes (Type 2)	0	0	0	1	0
	cg08445550	5	16784821	MYO10	+	-0.0447113	0.00713028	3.67907e-10	17749	Diabetes (Type 2)	0	0	0	0	0
	cg10221172	6	148840821	SASH1	-	-0.0551371	0.00879332	3.68582e-10	17749	Diabetes (Type 2)	0	0	0	1	0
	cg15012027	2	99351550	NA	-	-0.0336412	0.00536523	3.68859e-10	17749	Diabetes (Type 2)	0	0	0	1	0
	cg10696062	12	1726028	WNT5B	-	0.0447275	0.00713362	3.69465e-10	17749	Diabetes (Type 2)	0	0	0	1	0
	cg15728109	10	12375952	NA	+	-0.0358019	0.00571043	3.70435e-10	17749	Diabetes (Type 2)	0	0	0	1	0
	cg03471455	16	23435747	COG7	-	0.0443823	0.00707914	3.70708e-10	17749	Diabetes (Type 2)	0	0	0	1	0
	cg05966726	17	7379681	ZBTB4;ZBTB4	-	0.0422142	0.00673429	3.72868e-10	17749	Diabetes (Type 2)	0	0	0	1	0
	cg24009074	19	48000364	NAPA	-	0.0402263	0.00641758	3.73834e-10	17749	Diabetes (Type 2)	0	0	0	1	0
	cg13823169	9	139776893	NA	-	-0.0591855	0.00944373	3.76136e-10	17749	Diabetes (Type 2)	0	0	0	1	0
	cg12562417	15	64757256	NA	+	0.0457883	0.00730632	3.76689e-10	17749	Diabetes (Type 2)	0	0	0	1	0
	cg27397824	2	17150204	NA	-	-0.0448624	0.00715864	3.76841e-10	17749	Diabetes (Type 2)	0	0	0	1	0
	cg26947127	12	12901747	APOLD1	+	0.0577381	0.00921351	3.77353e-10	17749	Diabetes (Type 2)	0	0	0	1	0
	cg19256656	6	30579560	PPP1R10	+	0.0376225	0.00600367	3.7757e-10	17749	Diabetes (Type 2)	0	0	0	0	0
	cg06839111	16	67978450	SLC12A4;SLC12A4;SLC12A4;SLC12A4;SLC12A4;LCAT	-	0.0681958	0.0108833	3.78753e-10	17749	Diabetes (Type 2)	0	0	0	1	0
	cg13519373	2	219030898	CXCR1	-	-0.0522395	0.00833699	3.79012e-10	17749	Diabetes (Type 2)	0	0	0	0	0
	cg17480291	5	14464838	TRIO	-	0.0420316	0.0067088	3.81086e-10	17749	Diabetes (Type 2)	0	0	0	0	0
	cg18306301	5	40813927	NA	+	-0.0452451	0.00722193	3.81499e-10	17749	Diabetes (Type 2)	0	0	0	1	0
	cg19607021	5	139104833	NA	-	-0.0611536	0.00976136	3.81748e-10	17749	Diabetes (Type 2)	0	0	0	0	0
	cg19269530	2	217541301	IGFBP5	+	-0.0424031	0.00676886	3.82805e-10	17749	Diabetes (Type 2)	0	0	0	0	0
	cg24481182	12	97052035	CFAP54	+	0.0442196	0.00705919	3.83585e-10	17749	Diabetes (Type 2)	0	0	0	0	0
	cg18194850	3	67699305	SUCLG2	+	0.0364264	0.0058153	3.84154e-10	17749	Diabetes (Type 2)	0	0	0	1	0
	cg02512902	17	25799447	KSR1	+	-0.0555051	0.00886287	3.87183e-10	17749	Diabetes (Type 2)	0	0	0	1	0
	cg15796392	20	31062480	NOL4L;NOL4L	+	0.051055	0.00815239	3.87375e-10	17749	Diabetes (Type 2)	0	0	0	1	0
	cg16058496	11	64527499	PYGM;PYGM;PYGM;PYGM	+	0.0656749	0.0104871	3.87665e-10	17749	Diabetes (Type 2)	0	0	0	0	0
	cg04535746	3	69928232	MITF;MITF;MITF;MITF	+	-0.0477497	0.00762509	3.88347e-10	17749	Diabetes (Type 2)	0	0	0	1	0
	cg09143252	16	70451923	ST3GAL2	-	0.045942	0.00733736	3.90352e-10	17749	Diabetes (Type 2)	0	0	0	0	0
	cg08116915	4	8597048	CPZ;CPZ;CPZ	-	-0.0545435	0.00871153	3.91136e-10	17749	Diabetes (Type 2)	0	0	0	0	0
	cg19782242	2	174153501	NA	-	-0.0474845	0.00758471	3.9244e-10	17749	Diabetes (Type 2)	0	0	0	1	0
	cg01116137	20	25034263	ACSS1	+	0.0387804	0.00619507	3.9412e-10	17749	Diabetes (Type 2)	0	0	0	0	0
	cg13811133	2	25556670	DNMT3A;DNMT3A;DNMT3A	-	0.0632174	0.010099	3.94367e-10	17749	Diabetes (Type 2)	0	0	0	1	0
	cg05671603	12	26424987	NA	-	-0.0432736	0.00691466	3.98295e-10	17749	Diabetes (Type 2)	0	0	0	1	0
	cg09525903	19	47644688	SAE1;SAE1;SAE1;SAE1	+	-0.0601096	0.00960532	3.9902e-10	17749	Diabetes (Type 2)	0	0	0	1	0
	cg02582781	9	78291792	MIR548H3	+	-0.0332114	0.00530709	3.99076e-10	17749	Diabetes (Type 2)	0	0	0	1	0
	cg02442623	21	30673051	BACH1;BACH1	+	-0.0407209	0.00650724	3.99424e-10	17749	Diabetes (Type 2)	0	0	0	1	0
	cg25268602	2	237622739	NA	+	-0.0623876	0.00996963	3.99491e-10	17749	Diabetes (Type 2)	0	0	0	0	0
	cg15268078	1	17305203	MFAP2;MFAP2;MFAP2;MFAP2	+	0.0557673	0.00891205	4.00137e-10	17749	Diabetes (Type 2)	0	0	0	1	0
	cg06881965	14	69600007	DCAF5	+	-0.0417674	0.00667564	4.02254e-10	17749	Diabetes (Type 2)	0	0	0	1	0
	cg00526281	11	48101308	PTPRJ;PTPRJ	-	0.0543733	0.00869197	4.05117e-10	17749	Diabetes (Type 2)	0	0	1	1	0
	cg20567408	13	113858363	PCID2;PCID2;PCID2;PCID2;PCID2	-	0.0597547	0.00955345	4.07182e-10	17749	Diabetes (Type 2)	0	1	0	1	0
	cg14108380	9	139299357	SDCCAG3;SDCCAG3;SDCCAG3	+	-0.0340874	0.00544983	4.07214e-10	17749	Diabetes (Type 2)	0	0	0	1	0
	cg19016694	17	80821826	TBCD	+	-0.0711297	0.0113721	4.07237e-10	17749	Diabetes (Type 2)	0	0	0	1	0
	cg20250397	14	92807379	SLC24A4;SLC24A4;SLC24A4	-	-0.0510685	0.0081651	4.07955e-10	17749	Diabetes (Type 2)	0	0	0	0	0
	cg02056404	5	88263995	MEF2C-AS1	-	-0.0476066	0.0076116	4.07958e-10	17749	Diabetes (Type 2)	0	0	0	0	0
	cg22809078	19	11079456	SMARCA4;SMARCA4;SMARCA4	+	0.0646048	0.0103294	4.08043e-10	17749	Diabetes (Type 2)	0	0	0	0	0
	cg18581998	9	136335884	CACFD1;CACFD1;CACFD1;CACFD1	-	0.0321267	0.00513697	4.09167e-10	17749	Diabetes (Type 2)	0	0	1	1	0
	cg12906136	20	57353901	NA	-	0.0546067	0.00873159	4.09423e-10	17749	Diabetes (Type 2)	0	0	0	1	0
	cg13201644	15	74277634	STOML1	-	0.0683778	0.0109338	4.09773e-10	17749	Diabetes (Type 2)	0	0	0	1	0
	cg04114389	1	229171235	NA	+	-0.0380236	0.00608021	4.1008e-10	17749	Diabetes (Type 2)	0	0	0	1	0
	cg20820758	11	66405184	RBM4;RBM4;RBM4;RBM14-RBM4;RBM14-RBM4	+	-0.0801642	0.0128199	4.11568e-10	17749	Diabetes (Type 2)	0	0	0	1	0
	cg01748082	9	137772580	FCN2;FCN2	+	0.0836296	0.0133746	4.12188e-10	17749	Diabetes (Type 2)	0	0	0	1	0
	cg24726852	1	78313327	FAM73A;FAM73A	+	0.0381692	0.00610546	4.15426e-10	17749	Diabetes (Type 2)	0	1	0	1	0
	cg06633438	19	6272158	MLLT1	+	0.0324087	0.0051846	4.17247e-10	17749	Diabetes (Type 2)	0	0	1	1	0
	cg04035088	3	73026486	NA	+	-0.0368039	0.00588866	4.19936e-10	17749	Diabetes (Type 2)	0	0	0	0	0
	cg27341060	20	10055284	SNAP25-AS1	-	-0.047	0.00752052	4.20997e-10	17749	Diabetes (Type 2)	0	0	0	0	0
	cg09858978	10	43812754	NA	+	0.0749003	0.0119857	4.22121e-10	17749	Diabetes (Type 2)	0	0	0	1	0
	cg18287455	6	121936444	NA	-	-0.0425683	0.00681244	4.23575e-10	17749	Diabetes (Type 2)	0	0	0	0	0
	cg09879253	17	45935359	NA	+	0.0526592	0.00842741	4.23701e-10	17749	Diabetes (Type 2)	0	1	0	1	0
	cg10508317	17	76355146	SOCS3	-	-0.0340855	0.00545536	4.25006e-10	17749	Diabetes (Type 2)	0	0	0	1	0
	cg12144446	4	163704718	NA	-	-0.0490294	0.00784758	4.25996e-10	17749	Diabetes (Type 2)	0	0	0	0	0
	cg20339868	2	7913670	NA	+	-0.0395869	0.00633655	4.26866e-10	17749	Diabetes (Type 2)	0	0	0	0	0
	cg10512376	4	101440278	EMCN;EMCN	-	-0.0395699	0.006334	4.27319e-10	17749	Diabetes (Type 2)	0	0	0	1	0
	cg16473422	5	145517777	LARS	+	-0.0414523	0.00663532	4.27337e-10	17749	Diabetes (Type 2)	0	0	0	1	0
	cg10040131	2	73178866	SFXN5	+	0.0534174	0.00855196	4.30084e-10	17749	Diabetes (Type 2)	0	0	0	1	0
	cg21027908	1	35909835	KIAA0319L	-	0.0559662	0.00896033	4.30686e-10	17749	Diabetes (Type 2)	0	1	0	1	0
	cg27152890	19	45900241	PPP1R13L;PPP1R13L	-	0.017345	0.0027771	4.31396e-10	17749	Diabetes (Type 2)	0	1	0	0	0
	cg00777989	15	49522271	GALK2;GALK2;GALK2;GALK2	-	-0.0398106	0.00637437	4.32292e-10	17749	Diabetes (Type 2)	0	0	0	1	0
	cg27531927	13	98598462	NA	-	-0.0385716	0.00617611	4.32657e-10	17749	Diabetes (Type 2)	0	0	0	1	0
	cg01419713	8	42038135	PLAT;PLAT	-	-0.0466542	0.00747288	4.38633e-10	17749	Diabetes (Type 2)	0	0	0	1	0
	cg15699514	10	10704531	NA	+	-0.0431183	0.00690669	4.39058e-10	17749	Diabetes (Type 2)	0	0	0	0	0
	cg22953759	5	10632397	ANKRD33B	+	-0.0338437	0.00542152	4.40511e-10	17749	Diabetes (Type 2)	0	1	0	1	0
	cg07763343	11	117915976	TMPRSS4-AS1	-	-0.0640278	0.0102575	4.41641e-10	17749	Diabetes (Type 2)	0	0	0	0	0
	cg12513294	11	3889218	STIM1;STIM1;STIM1	-	0.054608	0.00874855	4.41945e-10	17749	Diabetes (Type 2)	0	0	0	0	0
	cg21431387	8	16044564	MSR1;MSR1;MSR1	-	-0.0469879	0.00752788	4.42213e-10	17749	Diabetes (Type 2)	0	0	0	0	0
	cg18139806	3	64354189	NA	-	-0.0562276	0.0090083	4.42512e-10	17749	Diabetes (Type 2)	0	0	0	1	0
	cg13997435	1	153538406	S100A2	-	-0.0764871	0.012255	4.438e-10	17749	Diabetes (Type 2)	0	0	0	0	0
	cg24349421	22	18389868	MICAL3;MICAL3;MICAL3	+	0.0561403	0.0089951	4.4405e-10	17749	Diabetes (Type 2)	0	0	1	1	0
	cg13614617	15	65656635	IGDCC3	-	-0.0532227	0.00852991	4.48803e-10	17749	Diabetes (Type 2)	0	0	0	0	0
	cg22642750	1	174129587	RABGAP1L;LOC102724601	+	-0.0371012	0.00594617	4.48893e-10	17749	Diabetes (Type 2)	0	0	0	1	0
	cg24115681	7	114566161	MDFIC;MDFIC	+	-0.0391466	0.0062743	4.49809e-10	17749	Diabetes (Type 2)	0	0	0	1	0
	cg07214120	12	49647060	TUBA1C;TUBA1C;TUBA1C;TUBA1C	+	-0.0607158	0.00973156	4.50179e-10	17749	Diabetes (Type 2)	0	0	0	0	0
	cg08059678	16	70728425	VAC14	+	0.0520734	0.00834747	4.52594e-10	17749	Diabetes (Type 2)	0	0	0	1	0
	cg26442903	4	110107068	COL25A1;COL25A1	-	-0.0567557	0.00909874	4.53943e-10	17749	Diabetes (Type 2)	0	0	0	0	0
	cg08516375	19	10867127	DNM2;DNM2;DNM2;DNM2;DNM2	-	0.0565325	0.00906316	4.54335e-10	17749	Diabetes (Type 2)	0	0	0	1	0
	cg07434082	13	111839104	ARHGEF7;ARHGEF7;ARHGEF7;ARHGEF7;ARHGEF7	+	0.0763595	0.0122421	4.54842e-10	17749	Diabetes (Type 2)	0	0	0	1	0
	cg10960205	4	112732141	NA	-	-0.0494703	0.00793121	4.54906e-10	17749	Diabetes (Type 2)	0	0	0	1	0
	cg10626142	12	113806536	PLBD2;PLBD2	+	0.0739939	0.0118636	4.56014e-10	17749	Diabetes (Type 2)	0	0	0	1	0
	cg26952928	8	142230233	SLC45A4	+	0.0599716	0.00961715	4.5935e-10	17749	Diabetes (Type 2)	0	0	0	1	0
	cg04495491	22	43067559	NA	-	-0.0359876	0.00577219	4.63045e-10	17749	Diabetes (Type 2)	0	0	0	0	0
	cg11964522	16	56388911	GNAO1	-	0.0510595	0.00819037	4.64673e-10	17749	Diabetes (Type 2)	0	0	0	1	0
	cg17372327	17	57503086	NA	+	0.0629419	0.0100981	4.67772e-10	17749	Diabetes (Type 2)	0	0	0	1	0
	cg04347852	4	1841266	LETM1	+	0.0667865	0.010715	4.67954e-10	17749	Diabetes (Type 2)	0	0	0	1	0
	cg09705798	5	160048394	ATP10B	+	-0.0394271	0.00632611	4.69578e-10	17749	Diabetes (Type 2)	0	0	0	1	0
	cg05318546	2	221864241	NA	-	-0.0480169	0.00770442	4.69762e-10	17749	Diabetes (Type 2)	0	0	0	1	0
	cg07827395	7	6323913	NA	-	-0.0564573	0.00905946	4.71319e-10	17749	Diabetes (Type 2)	0	0	0	0	0
	cg17466510	1	116877566	NA	+	0.0497295	0.00798014	4.7193e-10	17749	Diabetes (Type 2)	0	0	0	0	0
	cg03613625	20	57408174	GNASAS	-	-0.0699468	0.0112245	4.72026e-10	17749	Diabetes (Type 2)	0	0	0	0	0
	cg12467090	1	204459139	PIK3C2B	+	0.0518611	0.00832257	4.72775e-10	17749	Diabetes (Type 2)	0	0	0	0	0
	cg02322229	14	64669716	SYNE2;SYNE2;MIR548AZ	+	0.0495042	0.00794447	4.7307e-10	17749	Diabetes (Type 2)	0	0	0	0	0
	cg26800893	11	67184596	ATPGD1;ATPGD1	-	-0.0370729	0.00594967	4.73654e-10	17749	Diabetes (Type 2)	0	0	0	1	0
	cg18671554	14	65427659	RAB15	+	0.0645662	0.0103621	4.73929e-10	17749	Diabetes (Type 2)	0	0	0	1	0
	cg04497870	1	42277284	HIVEP3;HIVEP3	+	-0.0434135	0.00696876	4.77749e-10	17749	Diabetes (Type 2)	0	0	0	1	0
	cg04912784	1	166877200	NA	+	-0.0499011	0.00801017	4.77792e-10	17749	Diabetes (Type 2)	0	0	0	1	0
	cg03691549	12	53443911	TENC1;TENC1;TENC1;TENC1	+	0.0666541	0.0106994	4.77898e-10	17749	Diabetes (Type 2)	0	0	0	0	0
	cg00677697	1	168457545	LOC101928565	-	-0.0417789	0.00670642	4.77913e-10	17749	Diabetes (Type 2)	0	0	0	1	0
	cg14319262	5	158198929	EBF1;EBF1;EBF1	+	-0.0594877	0.00954942	4.78595e-10	17749	Diabetes (Type 2)	0	0	0	1	0
	cg10478992	20	49121625	NA	+	0.0914008	0.0146734	4.80014e-10	17749	Diabetes (Type 2)	0	0	1	1	0
	cg25607383	6	30853569	DDR1;DDR1	+	0.0668057	0.0107252	4.80387e-10	17749	Diabetes (Type 2)	0	0	0	1	0
	cg05295703	2	102895712	NA	-	0.0547867	0.00879605	4.81356e-10	17749	Diabetes (Type 2)	0	0	0	1	0
	cg13492133	1	183516266	SMG7;SMG7;SMG7	+	0.0558685	0.00897008	4.82078e-10	17749	Diabetes (Type 2)	0	0	0	0	0
	cg07200410	14	35885344	NA	+	-0.0351253	0.00563963	4.82139e-10	17749	Diabetes (Type 2)	0	0	0	1	0
	cg21944373	18	31324562	ASXL3	-	-0.0697188	0.0111957	4.85182e-10	17749	Diabetes (Type 2)	0	0	0	0	0
	cg15243995	11	100712972	ARHGAP42	-	-0.0459724	0.00738244	4.85329e-10	17749	Diabetes (Type 2)	0	0	0	0	0
	cg00607062	8	14176925	SGCZ	-	-0.0641477	0.0103015	4.86127e-10	17749	Diabetes (Type 2)	0	0	0	1	0
	cg08162582	12	111868513	SH2B3	+	-0.0550109	0.00883468	4.87074e-10	17749	Diabetes (Type 2)	0	0	0	1	0
	cg11108023	11	86004529	NA	-	-0.0461053	0.00740452	4.87276e-10	17749	Diabetes (Type 2)	0	0	0	1	0
	cg07800180	4	96622802	NA	-	-0.0419015	0.00672973	4.88204e-10	17749	Diabetes (Type 2)	0	0	0	1	0
	cg15419813	18	53044652	TCF4;TCF4;TCF4;TCF4;TCF4;TCF4;TCF4;TCF4;TCF4;TCF4;TCF4	-	-0.0568158	0.00912607	4.90308e-10	17749	Diabetes (Type 2)	0	0	0	1	0
	cg19050940	13	76445108	NA	+	-0.0479467	0.00770342	4.95258e-10	17749	Diabetes (Type 2)	0	0	0	1	0
	cg04554505	11	101323578	TRPC6	+	-0.0397626	0.00638865	4.95719e-10	17749	Diabetes (Type 2)	0	0	0	1	0
	cg04585778	17	54395292	ANKFN1	-	0.0401253	0.00644784	4.98481e-10	17749	Diabetes (Type 2)	0	0	0	1	0
	cg16471169	5	123741264	LINC01170	-	-0.0467109	0.00750642	4.99347e-10	17749	Diabetes (Type 2)	0	0	0	0	0
	cg24791971	3	30821550	GADL1	+	-0.0614053	0.00986902	5.01795e-10	17749	Diabetes (Type 2)	0	0	0	0	0
	cg07821355	6	116706621	DSE;DSE	+	-0.0619188	0.00995268	5.04024e-10	17749	Diabetes (Type 2)	0	0	0	0	0
	cg02344871	8	131054654	NA	+	-0.0375597	0.00603802	5.06566e-10	17749	Diabetes (Type 2)	0	0	0	1	0
	cg26982636	22	46645186	CDPF1	+	0.0569591	0.00915674	5.06804e-10	17749	Diabetes (Type 2)	0	0	0	1	0
	cg24035682	12	121958802	KDM2B;KDM2B	+	0.0433427	0.00696776	5.06817e-10	17749	Diabetes (Type 2)	0	0	0	1	0
	cg04759626	5	163893881	LOC101927835	-	-0.0676805	0.0108808	5.07701e-10	17749	Diabetes (Type 2)	0	0	0	0	0
	cg16763552	12	12185414	NA	+	-0.0542734	0.00872555	5.08106e-10	17749	Diabetes (Type 2)	0	0	0	1	0
	cg22857194	4	142419075	NA	+	-0.0453939	0.00729855	5.09651e-10	17749	Diabetes (Type 2)	0	0	0	1	0
	cg20844632	13	75959718	TBC1D4;TBC1D4;TBC1D4	-	-0.0503528	0.00809644	5.11105e-10	17749	Diabetes (Type 2)	0	0	0	1	0
	cg07069844	19	1617027	TCF3;TCF3	+	0.0442486	0.00711567	5.13235e-10	17749	Diabetes (Type 2)	0	0	1	0	0
	cg10256536	12	31647565	DENND5B;DENND5B	-	-0.051768	0.00832555	5.149e-10	17749	Diabetes (Type 2)	0	0	0	1	0
	cg25564008	16	65613872	NA	+	-0.0626759	0.0100803	5.15794e-10	17749	Diabetes (Type 2)	0	0	0	1	0
	cg24759832	6	148951193	NA	+	-0.0513088	0.00825238	5.16576e-10	17749	Diabetes (Type 2)	0	0	0	1	0
	cg26882409	18	76782346	NA	-	-0.0566817	0.00911697	5.17532e-10	17749	Diabetes (Type 2)	0	0	0	0	0
	cg13962325	1	115169590	DENND2C;DENND2C	-	-0.0689752	0.0110961	5.20779e-10	17749	Diabetes (Type 2)	0	0	0	0	0
	cg12458003	1	204960826	NFASC;NFASC;NFASC;NFASC	-	0.0430147	0.00691985	5.20943e-10	17749	Diabetes (Type 2)	0	0	0	1	0
	cg15775556	2	242669474	NA	+	-0.0624966	0.0100542	5.21472e-10	17749	Diabetes (Type 2)	0	0	0	1	0
	cg10421247	12	120524653	CCDC64	+	-0.0406277	0.00653606	5.21631e-10	17749	Diabetes (Type 2)	0	0	0	1	0
	cg21879241	10	43366622	NA	-	-0.0681788	0.0109693	5.23324e-10	17749	Diabetes (Type 2)	0	0	0	0	0
	cg09247619	1	198648849	PTPRC;PTPRC;PTPRC;PTPRC	+	-0.0589796	0.00949032	5.25649e-10	17749	Diabetes (Type 2)	0	0	0	1	0
	cg12129435	11	60836996	NA	+	0.0665445	0.0107083	5.27118e-10	17749	Diabetes (Type 2)	0	0	0	1	0
	cg22178367	15	81156076	CEMIP;CEMIP;CEMIP	+	0.0515951	0.00830312	5.28242e-10	17749	Diabetes (Type 2)	0	1	0	0	0
	cg18917291	4	147033186	LINC01095	-	0.0466907	0.00751438	5.29667e-10	17749	Diabetes (Type 2)	0	0	0	1	0
	cg17220314	10	72992083	UNC5B;UNC5B	+	0.0474458	0.00763653	5.31384e-10	17749	Diabetes (Type 2)	0	0	0	1	0
	cg05160320	6	3234309	NA	-	0.0496682	0.00799513	5.33771e-10	17749	Diabetes (Type 2)	0	0	1	0	0
	cg09668936	1	49196418	BEND5;BEND5;AGBL4	+	-0.0361109	0.00581345	5.36155e-10	17749	Diabetes (Type 2)	0	0	0	1	0
	cg09257734	5	170913240	NA	-	0.0607817	0.00978586	5.37599e-10	17749	Diabetes (Type 2)	0	0	0	1	0
	cg09080576	9	134554089	RAPGEF1;RAPGEF1;RAPGEF1	-	-0.0311944	0.00502251	5.38482e-10	17749	Diabetes (Type 2)	0	0	0	0	0
	cg07335120	16	51436805	NA	+	-0.0444121	0.00715087	5.39141e-10	17749	Diabetes (Type 2)	0	0	0	1	0
	cg05993525	11	2769184	KCNQ1;KCNQ1	-	0.0742599	0.0119568	5.39249e-10	17749	Diabetes (Type 2)	0	0	0	1	0
	cg17758835	12	106703673	TCP11L2;TCP11L2	-	0.0471456	0.0075911	5.39436e-10	17749	Diabetes (Type 2)	0	0	0	1	0
	cg21891691	3	39062631	NA	+	-0.0465613	0.00749706	5.39529e-10	17749	Diabetes (Type 2)	0	0	0	1	0
	cg14620941	9	139776929	NA	+	-0.0388306	0.00625392	5.45045e-10	17749	Diabetes (Type 2)	0	0	0	1	0
	cg10597734	15	65682326	IGDCC4	-	-0.0626732	0.0100947	5.46704e-10	17749	Diabetes (Type 2)	0	0	0	0	0
	cg04095498	1	96828042	NA	+	-0.0566521	0.00912563	5.48493e-10	17749	Diabetes (Type 2)	0	0	0	1	0
	cg01762581	8	42234614	DKK4;DKK4	+	0.0351858	0.00566838	5.50688e-10	17749	Diabetes (Type 2)	0	0	0	1	0
	cg12210725	3	113543986	NA	-	-0.0424977	0.00684654	5.5141e-10	17749	Diabetes (Type 2)	0	0	0	1	0
	cg00541100	3	94988958	NA	-	-0.0520006	0.00837764	5.5182e-10	17749	Diabetes (Type 2)	0	0	0	0	0
	cg06819357	14	102928437	TECPR2	+	0.0470256	0.00757662	5.53171e-10	17749	Diabetes (Type 2)	0	0	0	0	0
	cg12547807	1	9473751	NA	+	-0.038328	0.00617534	5.5335e-10	17749	Diabetes (Type 2)	0	0	0	1	0
	cg18594467	3	1809617	NA	+	-0.0540517	0.00870934	5.54939e-10	17749	Diabetes (Type 2)	0	0	0	0	0
	cg09559119	8	37483497	NA	-	-0.0677604	0.0109198	5.58006e-10	17749	Diabetes (Type 2)	0	0	0	1	0
	cg21748789	17	7482742	CD68;CD68	-	-0.0342113	0.00551328	5.58227e-10	17749	Diabetes (Type 2)	0	0	0	1	0
	cg18512979	16	12260391	SNX29	+	0.0686353	0.0110621	5.60773e-10	17749	Diabetes (Type 2)	0	0	0	1	0
	cg12279087	3	116846937	NA	-	-0.0468132	0.00754534	5.6178e-10	17749	Diabetes (Type 2)	0	0	0	1	0
	cg23212590	1	42645349	FOXJ3	+	0.0505801	0.00815279	5.62551e-10	17749	Diabetes (Type 2)	0	0	0	0	0
	cg02536488	7	18885139	HDAC9;HDAC9;HDAC9	+	-0.055266	0.00890866	5.63962e-10	17749	Diabetes (Type 2)	0	0	0	1	0
	cg11380366	2	234243240	SAG	-	0.0640223	0.0103202	5.64007e-10	17749	Diabetes (Type 2)	0	1	0	0	0
	cg04835051	6	31794519	HSPA1B	+	-0.0370351	0.00597026	5.65273e-10	17749	Diabetes (Type 2)	0	0	0	1	0
	cg08455826	4	186752025	SORBS2;SORBS2	+	-0.060674	0.00978156	5.66612e-10	17749	Diabetes (Type 2)	0	0	0	0	0
	cg03523676	14	24540235	CPNE6	+	0.0596684	0.00961999	5.67889e-10	17749	Diabetes (Type 2)	0	1	0	0	0
	cg18291850	20	8793439	PLCB1;PLCB1	+	-0.0304473	0.00490909	5.69043e-10	17749	Diabetes (Type 2)	0	0	0	1	0
	cg18130516	4	176924618	GPM6A;GPM6A;GPM6A;GPM6A	-	-0.0490545	0.00790928	5.69314e-10	17749	Diabetes (Type 2)	0	0	0	1	0
	cg26824850	8	145107857	OPLAH	+	0.0407345	0.00656814	5.70458e-10	17749	Diabetes (Type 2)	0	0	0	0	0
	cg12584778	16	84785063	USP10;USP10;USP10;USP10	-	-0.0346792	0.00559188	5.70933e-10	17749	Diabetes (Type 2)	0	0	0	1	0
	cg10410419	11	64622681	EHD1;EHD1;EHD1	-	-0.0571419	0.00921402	5.712e-10	17749	Diabetes (Type 2)	0	0	0	1	0
	cg24176318	8	94495440	LINC00535	-	-0.0496077	0.00799922	5.71412e-10	17749	Diabetes (Type 2)	0	0	0	1	0
	cg15369466	22	24124070	MMP11	-	-0.0614933	0.0099164	5.7286e-10	17749	Diabetes (Type 2)	0	0	0	0	0
	cg20758834	4	114262093	ANK2;ANK2;ANK2	+	-0.0373454	0.00602232	5.72873e-10	17749	Diabetes (Type 2)	0	0	0	1	0
	cg05865493	7	18832648	HDAC9;HDAC9;HDAC9;HDAC9	+	-0.0648542	0.010459	5.74094e-10	17749	Diabetes (Type 2)	0	0	0	0	0
	cg14994546	18	76446016	NA	-	-0.0835177	0.0134689	5.74258e-10	17749	Diabetes (Type 2)	0	0	0	0	0
	cg12775021	15	93421822	NA	+	0.0512072	0.00825835	5.74692e-10	17749	Diabetes (Type 2)	0	0	0	1	0
	cg17529663	4	115345021	NA	+	-0.039886	0.00643281	5.75629e-10	17749	Diabetes (Type 2)	0	0	0	1	0
	cg06411318	9	134019890	NUP214	-	0.0553896	0.00893334	5.75909e-10	17749	Diabetes (Type 2)	0	0	0	1	0
	cg14109388	4	25940163	NA	+	-0.0499833	0.0080627	5.79577e-10	17749	Diabetes (Type 2)	0	0	0	1	0
	cg22190381	10	116303453	ABLIM1;ABLIM1;ABLIM1	-	0.0573987	0.00925918	5.80368e-10	17749	Diabetes (Type 2)	0	0	0	1	0
	cg26511386	7	142982262	TMEM139;TMEM139	+	0.0722579	0.0116572	5.82483e-10	17749	Diabetes (Type 2)	0	0	0	1	0
	cg17002328	14	91751773	CCDC88C	-	0.0502358	0.00810466	5.83061e-10	17749	Diabetes (Type 2)	0	0	0	0	0
	cg18254183	2	18353182	NA	+	-0.0646904	0.0104372	5.84193e-10	17749	Diabetes (Type 2)	0	0	0	0	0
	cg00711795	2	234308665	DGKD;DGKD	-	0.0339262	0.0054739	5.8518e-10	17749	Diabetes (Type 2)	0	0	0	0	0
	cg22889480	10	34575870	PARD3;PARD3;PARD3;PARD3;PARD3;PARD3;PARD3;PARD3	+	-0.0663745	0.0107096	5.85828e-10	17749	Diabetes (Type 2)	0	0	0	1	0
	cg07894089	2	110395631	NA	+	-0.0414734	0.00669231	5.87564e-10	17749	Diabetes (Type 2)	0	0	0	0	0
	cg22304262	19	47287778	SLC1A5;SLC1A5;SLC1A5	+	-0.0410465	0.00662399	5.8949e-10	17749	Diabetes (Type 2)	0	1	0	0	0
	cg08692988	7	133658	NA	-	0.06313	0.0101886	5.9134e-10	17749	Diabetes (Type 2)	0	0	0	1	0
	cg09757158	2	444632	NA	+	-0.0636469	0.0102735	5.94766e-10	17749	Diabetes (Type 2)	0	0	0	1	0
	cg02317006	10	135123869	ZNF511;ZNF511;TUBGCP2;TUBGCP2;TUBGCP2;TUBGCP2	+	0.0558866	0.00902134	5.95927e-10	17749	Diabetes (Type 2)	0	0	0	1	0
	cg00821851	20	9384559	PLCB4;PLCB4;PLCB4	+	-0.0747108	0.0120625	6.00908e-10	17749	Diabetes (Type 2)	0	0	0	0	0
	cg08324157	6	23455043	NA	+	-0.045601	0.00736282	6.01686e-10	17749	Diabetes (Type 2)	0	0	0	1	0
	cg22337964	19	17517368	BISPR;BISPR;BST2;MVB12A	+	-0.0249075	0.00402185	6.03093e-10	17749	Diabetes (Type 2)	0	0	0	1	0
	cg27232607	11	60049665	MS4A4A;MS4A4A;MS4A4A	+	-0.0527617	0.00851955	6.03222e-10	17749	Diabetes (Type 2)	0	0	0	0	0
	cg05501498	15	32157878	NA	-	-0.0553807	0.00894257	6.03572e-10	17749	Diabetes (Type 2)	0	0	0	1	0
	cg19634849	5	139639325	PFDN1	+	-0.0567	0.00915661	6.06148e-10	17749	Diabetes (Type 2)	0	0	0	1	0
	cg03241816	6	6731222	NA	-	-0.04966	0.00802012	6.07375e-10	17749	Diabetes (Type 2)	0	0	0	1	0
	cg06092729	12	64845451	TBK1	+	-0.0348511	0.00562854	6.07689e-10	17749	Diabetes (Type 2)	0	0	0	1	0
	cg07832274	1	16012588	PLEKHM2	+	0.0455969	0.0073643	6.08591e-10	17749	Diabetes (Type 2)	0	0	0	1	0
	cg17717750	20	62494328	C20orf135;C20orf135	-	0.0529472	0.00855224	6.10819e-10	17749	Diabetes (Type 2)	0	0	0	1	0
	cg09199614	5	56946761	LOC101928505	-	-0.0522322	0.00843679	6.10949e-10	17749	Diabetes (Type 2)	0	0	0	0	0
	cg01340312	6	30687511	TUBB	-	-0.0353211	0.00570561	6.12563e-10	17749	Diabetes (Type 2)	0	0	0	1	0
	cg16275096	1	19839282	NA	-	-0.0491927	0.00794653	6.13068e-10	17749	Diabetes (Type 2)	0	0	0	0	0
	cg06207791	14	69287913	NA	+	-0.0478506	0.00772984	6.13408e-10	17749	Diabetes (Type 2)	0	0	0	1	0
	cg06786860	1	220876396	NA	+	0.0680504	0.0109934	6.14487e-10	17749	Diabetes (Type 2)	0	0	0	1	0
	cg04338129	11	65635391	EFEMP2	-	0.0444581	0.00718265	6.16197e-10	17749	Diabetes (Type 2)	0	0	0	1	0
	cg09230089	2	30476888	LBH	-	0.0489308	0.00790539	6.16619e-10	17749	Diabetes (Type 2)	0	0	0	0	0
	cg01418351	4	1294432	MAEA;MAEA	+	0.0807061	0.0130407	6.19574e-10	17749	Diabetes (Type 2)	0	0	1	1	0
	cg21909761	7	43353871	HECW1;HECW1	+	-0.0640126	0.0103439	6.20909e-10	17749	Diabetes (Type 2)	0	0	0	1	0
	cg16445648	8	134103406	TG;SLA;SLA;SLA;SLA	-	0.0713507	0.0115299	6.21499e-10	17749	Diabetes (Type 2)	0	0	0	0	0
	cg08960448	16	4838658	SEPT12;SEPT12;LOC440335;LOC440335	-	0.0341354	0.00551648	6.23096e-10	17749	Diabetes (Type 2)	0	0	0	1	0
	cg05514927	1	59523151	LINC01358	-	-0.0761256	0.0123077	6.33867e-10	17749	Diabetes (Type 2)	0	1	0	0	0
	cg15910252	2	28904192	NA	+	-0.0341173	0.00551605	6.3425e-10	17749	Diabetes (Type 2)	0	0	0	0	0
	cg08152065	15	27092400	NA	+	-0.0553881	0.0089554	6.35082e-10	17749	Diabetes (Type 2)	0	0	0	1	0
	cg01776172	6	51481908	PKHD1	+	-0.0489027	0.00790724	6.36436e-10	17749	Diabetes (Type 2)	0	0	0	1	0
	cg12465490	1	109780771	SARS	-	0.0764564	0.0123627	6.36835e-10	17749	Diabetes (Type 2)	0	0	0	1	0
	cg25162588	18	42530893	SETBP1	+	-0.0447884	0.00724246	6.38056e-10	17749	Diabetes (Type 2)	0	0	0	1	0
	cg07574163	14	77498976	NA	-	0.0657595	0.0106343	6.39739e-10	17749	Diabetes (Type 2)	0	0	0	0	0
	cg03637691	19	11202610	LDLR;LDLR;LDLR;LDLR;LDLR	+	-0.0374515	0.00605659	6.40317e-10	17749	Diabetes (Type 2)	0	1	0	1	0
	cg23819870	17	69428622	NA	+	-0.0418522	0.00676851	6.41185e-10	17749	Diabetes (Type 2)	0	0	0	1	0
	cg00244001	10	126336805	FAM53B	-	-0.0396896	0.00641882	6.41429e-10	17749	Diabetes (Type 2)	0	0	0	1	0
	cg19602045	2	25138079	ADCY3	-	0.05411	0.00875165	6.43366e-10	17749	Diabetes (Type 2)	0	0	0	1	0
	cg01927162	4	154428455	KIAA0922;KIAA0922	+	0.0515153	0.00833269	6.45531e-10	17749	Diabetes (Type 2)	0	0	0	0	0
	cg18645241	21	43022102	NA	-	-0.0343039	0.0055492	6.47668e-10	17749	Diabetes (Type 2)	0	0	0	1	0
	cg10449725	2	74209160	DGUOK-AS1;DGUOK-AS1	-	0.0618964	0.0100136	6.49883e-10	17749	Diabetes (Type 2)	0	0	0	0	0
	cg09684338	1	32740402	LCK;LCK	+	0.0502969	0.00813731	6.50777e-10	17749	Diabetes (Type 2)	0	0	0	1	0
	cg13707794	21	35889668	RCAN1;RCAN1;RCAN1	-	-0.0431621	0.00698396	6.54308e-10	17749	Diabetes (Type 2)	0	1	0	0	0
	cg06442089	21	43668559	ABCG1;ABCG1;ABCG1;ABCG1;ABCG1;ABCG1	+	0.0473202	0.00765692	6.54803e-10	17749	Diabetes (Type 2)	0	0	0	1	0
	cg15816111	10	115870037	NA	+	-0.0759879	0.0122961	6.55652e-10	17749	Diabetes (Type 2)	0	0	0	0	0
	cg19377661	3	142605811	PCOLCE2	+	-0.0301322	0.0048759	6.55698e-10	17749	Diabetes (Type 2)	0	1	0	1	0
	cg07912416	6	30860130	DDR1;DDR1;DDR1	-	0.0458488	0.00741911	6.55728e-10	17749	Diabetes (Type 2)	0	0	0	1	0
	cg20454946	5	159658949	FABP6;FABP6;FABP6	+	-0.0510924	0.00826854	6.58621e-10	17749	Diabetes (Type 2)	0	0	0	1	0
	cg06178887	19	42599631	POU2F2	-	0.0725285	0.0117386	6.6065e-10	17749	Diabetes (Type 2)	0	1	0	1	0
	cg03601752	19	2621851	GNG7	+	-0.0328348	0.00531542	6.66394e-10	17749	Diabetes (Type 2)	0	0	0	0	0
	cg02697287	14	30409416	NA	+	-0.0484733	0.00784728	6.6722e-10	17749	Diabetes (Type 2)	0	0	0	1	0
	cg01029617	8	58788096	NA	-	0.0216703	0.00350862	6.70487e-10	17749	Diabetes (Type 2)	0	0	0	1	0
	cg25975038	18	42248530	NA	-	-0.0506207	0.00819597	6.7052e-10	17749	Diabetes (Type 2)	0	0	0	0	0
	cg02582117	11	3936210	STIM1;STIM1;STIM1	+	-0.0428482	0.00693759	6.7075e-10	17749	Diabetes (Type 2)	0	0	0	0	0
	cg07437586	10	131582723	NA	+	0.0603381	0.00977057	6.73922e-10	17749	Diabetes (Type 2)	0	0	0	1	0
	cg20521672	18	25742812	CDH2	+	-0.0443336	0.00717931	6.75238e-10	17749	Diabetes (Type 2)	0	0	0	0	0
	cg01442652	4	114706330	NA	-	-0.034911	0.00565389	6.77374e-10	17749	Diabetes (Type 2)	0	0	0	0	0
	cg24686918	1	221613658	NA	+	-0.0423888	0.00686512	6.78126e-10	17749	Diabetes (Type 2)	0	0	0	1	0
	cg09663430	22	18251942	BID;BID;BID;BID;BID;BID;BID	+	0.0535769	0.00867751	6.79325e-10	17749	Diabetes (Type 2)	0	0	0	1	0
	cg02003183	14	103415882	CDC42BPB	+	0.0286565	0.00464185	6.82362e-10	17749	Diabetes (Type 2)	0	1	0	1	0
	cg10722267	3	197608554	NA	+	0.0322132	0.00521819	6.83529e-10	17749	Diabetes (Type 2)	0	0	0	1	0
	cg04013758	1	228330678	GUK1;GUK1;GUK1;GUK1	-	0.0520887	0.00843782	6.83578e-10	17749	Diabetes (Type 2)	0	0	0	0	0
	cg13859468	5	11322414	CTNND2;CTNND2;CTNND2;CTNND2;CTNND2	-	-0.046111	0.00747027	6.86344e-10	17749	Diabetes (Type 2)	0	0	0	1	0
	cg19742105	5	88426429	NA	+	-0.0516777	0.00837242	6.87337e-10	17749	Diabetes (Type 2)	0	0	0	1	0
	cg01391548	10	97068696	NA	+	-0.0413784	0.00670385	6.87547e-10	17749	Diabetes (Type 2)	0	0	0	0	0
	cg16227392	14	99501573	NA	+	0.0392894	0.00636541	6.87552e-10	17749	Diabetes (Type 2)	0	0	0	0	0
	cg20376277	5	16615924	LOC101929524;FAM134B	+	0.0338613	0.00548611	6.88126e-10	17749	Diabetes (Type 2)	0	1	0	1	0
	cg19554338	9	89407232	NA	+	-0.0611462	0.00990726	6.89573e-10	17749	Diabetes (Type 2)	0	0	0	0	0
	cg14182527	2	106714175	UXS1;UXS1;UXS1;UXS1	-	0.0398551	0.00645849	6.9348e-10	17749	Diabetes (Type 2)	0	0	0	0	0
	cg03077364	7	4770943	FOXK1	+	0.0355986	0.00576894	6.94459e-10	17749	Diabetes (Type 2)	0	0	0	0	0
	cg06011000	20	35722944	RBL1;RBL1	+	-0.0513446	0.00832164	6.97668e-10	17749	Diabetes (Type 2)	0	0	0	1	0
	cg13185218	14	77382822	NA	-	0.0646675	0.0104826	7.01916e-10	17749	Diabetes (Type 2)	0	0	0	1	0
	cg24777046	1	23882632	NA	-	0.0517936	0.00839587	7.02389e-10	17749	Diabetes (Type 2)	0	0	0	1	0
	cg05894322	17	67146784	ABCA10	-	-0.0520164	0.00843283	7.05149e-10	17749	Diabetes (Type 2)	0	0	0	1	0
	cg01109881	4	115976239	NDST4	-	-0.0564295	0.00914846	7.05699e-10	17749	Diabetes (Type 2)	0	0	1	1	0
	cg14105458	9	139917436	ABCA2;ABCA2	-	0.0304656	0.00493926	7.06285e-10	17749	Diabetes (Type 2)	0	1	1	1	0
	cg09495478	3	44938102	TGM4	+	0.066251	0.0107418	7.08306e-10	17749	Diabetes (Type 2)	0	1	0	1	0
	cg13958199	9	127018815	NEK6;NEK6;NEK6	-	0.0770644	0.0125007	7.20831e-10	17749	Diabetes (Type 2)	0	0	0	0	0
	cg09400565	15	85861754	NA	-	-0.0344525	0.0055889	7.2252e-10	17749	Diabetes (Type 2)	0	0	0	1	0
	cg08387459	2	111752234	ACOXL	+	-0.0422405	0.00685245	7.23307e-10	17749	Diabetes (Type 2)	0	0	0	1	0
	cg20181079	11	59270409	OR4D11	+	-0.0412698	0.00669511	7.23829e-10	17749	Diabetes (Type 2)	0	0	0	1	0
	cg18482303	2	135041380	MGAT5	+	0.0363189	0.00589243	7.26234e-10	17749	Diabetes (Type 2)	0	0	0	0	0
	cg16629664	12	31584191	DENND5B	-	-0.0427325	0.00693334	7.27669e-10	17749	Diabetes (Type 2)	0	0	0	1	0
	cg23327200	17	72246037	TTYH2;TTYH2	+	0.0579385	0.00940074	7.28339e-10	17749	Diabetes (Type 2)	0	0	0	0	0
	cg05721349	7	149547232	ZNF862;ZNF862	-	0.049733	0.00806942	7.28546e-10	17749	Diabetes (Type 2)	0	0	0	0	0
	cg20298802	4	75955358	PARM1	+	-0.0396036	0.00642626	7.30216e-10	17749	Diabetes (Type 2)	0	0	0	0	0
	cg10283798	13	67551364	PCDH9-AS3;PCDH9;PCDH9	+	-0.048418	0.00785663	7.30607e-10	17749	Diabetes (Type 2)	0	0	0	1	0
	cg13378048	18	53276785	TCF4	+	-0.0544751	0.00883972	7.31365e-10	17749	Diabetes (Type 2)	0	0	0	1	0
	cg05046721	1	15208255	KIAA1026;KIAA1026	-	-0.044947	0.00729404	7.33088e-10	17749	Diabetes (Type 2)	0	0	0	1	0
	cg24308043	10	49967889	WDFY4	-	-0.0485251	0.00787513	7.34662e-10	17749	Diabetes (Type 2)	0	0	0	1	0
	cg18834082	11	74811529	NA	-	-0.04366	0.0070856	7.34804e-10	17749	Diabetes (Type 2)	0	0	0	0	0
	cg10161434	9	34325812	KIF24	+	-0.0475555	0.00771888	7.38771e-10	17749	Diabetes (Type 2)	0	0	0	1	0
	cg14513548	13	113555075	NA	-	-0.0480485	0.00779962	7.41387e-10	17749	Diabetes (Type 2)	0	0	0	0	0
	cg08258765	5	24841586	LOC340107	+	-0.0449198	0.00729174	7.41422e-10	17749	Diabetes (Type 2)	0	0	0	1	0
	cg18118442	16	81803613	NA	+	-0.0443276	0.00719569	7.41744e-10	17749	Diabetes (Type 2)	0	0	0	1	0
	cg14905634	12	73057369	TRHDE	+	-0.0411951	0.00668729	7.42166e-10	17749	Diabetes (Type 2)	0	0	0	1	0
	cg24141631	8	8354027	NA	-	-0.0505904	0.00821292	7.43839e-10	17749	Diabetes (Type 2)	0	0	0	1	0
	cg19637374	17	57907234	VMP1	+	-0.0394818	0.00640971	7.44577e-10	17749	Diabetes (Type 2)	0	0	0	1	0
	cg14533567	3	52705872	PBRM1	-	-0.0348648	0.00566018	7.44726e-10	17749	Diabetes (Type 2)	0	0	0	1	0
	cg26941552	16	57654701	ADGRG1;ADGRG1;ADGRG1;ADGRG1	+	0.0957285	0.0155413	7.44999e-10	17749	Diabetes (Type 2)	0	0	0	1	0
	cg25553532	6	52055432	IL17A	-	-0.0600343	0.00974736	7.47646e-10	17749	Diabetes (Type 2)	0	0	0	1	0
	cg20336081	5	78091932	ARSB	-	-0.0460008	0.00746917	7.48952e-10	17749	Diabetes (Type 2)	0	0	0	1	0
	cg06067885	3	122084677	CCDC58;CCDC58	-	-0.049356	0.0080141	7.49527e-10	17749	Diabetes (Type 2)	0	0	0	1	0
	cg20439457	12	40948759	MUC19	+	-0.0336091	0.00545778	7.5242e-10	17749	Diabetes (Type 2)	0	0	0	1	0
	cg09957492	3	153009135	NA	+	-0.0376528	0.00611459	7.53215e-10	17749	Diabetes (Type 2)	0	0	0	0	0
	cg15677870	13	104169475	NA	+	-0.0512976	0.00833057	7.53702e-10	17749	Diabetes (Type 2)	0	0	0	0	0
	cg01585030	21	39811743	ERG;ERG;ERG;ERG;ERG;ERG;ERG;ERG	-	-0.0413946	0.00672291	7.56137e-10	17749	Diabetes (Type 2)	0	0	0	0	0
	cg24350671	7	83878136	NA	+	-0.0410626	0.00666925	7.5727e-10	17749	Diabetes (Type 2)	0	0	0	1	0
	cg06192292	1	173092682	NA	+	0.0368766	0.00598962	7.58518e-10	17749	Diabetes (Type 2)	0	0	0	0	0
	cg11674335	6	121700923	NA	-	-0.041661	0.00676693	7.59415e-10	17749	Diabetes (Type 2)	0	0	0	0	0
	cg13107083	12	20645331	PDE3A	+	-0.0375189	0.00609452	7.61289e-10	17749	Diabetes (Type 2)	0	0	0	1	0
	cg10723736	11	19431887	NAV2	-	-0.0474806	0.00771279	7.61703e-10	17749	Diabetes (Type 2)	0	0	0	0	0
	cg17202781	3	5019217	NA	-	-0.0296385	0.00481459	7.62215e-10	17749	Diabetes (Type 2)	0	0	0	1	0
	cg24002003	15	101668143	NA	+	-0.0445788	0.00724203	7.64157e-10	17749	Diabetes (Type 2)	0	1	0	1	0
	cg26201429	4	185512140	LVCAT8	-	-0.0397771	0.006462	7.64324e-10	17749	Diabetes (Type 2)	0	0	0	1	0
	cg26319641	19	18807941	CRTC1;CRTC1	+	0.0834844	0.0135626	7.64472e-10	17749	Diabetes (Type 2)	0	0	0	1	0
	cg06240320	10	50152699	WDFY4	-	-0.0472849	0.00768182	7.64803e-10	17749	Diabetes (Type 2)	0	0	0	1	0
	cg05820396	11	111055240	NA	+	-0.0549497	0.00892779	7.67364e-10	17749	Diabetes (Type 2)	0	0	0	0	0
	cg17404083	3	39449544	SNORA6;RPSA;RPSA	+	-0.0497858	0.00808892	7.67793e-10	17749	Diabetes (Type 2)	0	0	0	1	0
	cg21593863	14	76164631	TTLL5	+	0.0428075	0.00695573	7.70382e-10	17749	Diabetes (Type 2)	0	0	0	0	0
	cg17104429	20	572111	NA	+	-0.0466171	0.00757673	7.78258e-10	17749	Diabetes (Type 2)	0	0	0	0	0
	cg03179291	17	3791902	CAMKK1;CAMKK1;CAMKK1	-	0.0373494	0.00607052	7.78659e-10	17749	Diabetes (Type 2)	0	0	0	0	0
	cg01163193	3	169012590	MECOM;MECOM	+	-0.0440289	0.00715666	7.8073e-10	17749	Diabetes (Type 2)	0	0	0	0	0
	cg13876844	3	84885990	NA	-	-0.0467596	0.00760065	7.8125e-10	17749	Diabetes (Type 2)	0	0	0	1	0
	cg19742098	4	153099743	NA	+	0.0583419	0.00948345	7.8167e-10	17749	Diabetes (Type 2)	0	0	0	1	0
	cg09758805	7	54870727	LOC100996654	+	-0.0457965	0.00744427	7.81943e-10	17749	Diabetes (Type 2)	0	0	0	0	0
	cg09697874	19	45783658	MARK4;MARK4	+	0.057039	0.0092728	7.85395e-10	17749	Diabetes (Type 2)	0	0	0	1	0
	cg05776160	4	23734853	NA	-	-0.0636061	0.0103422	7.90561e-10	17749	Diabetes (Type 2)	0	0	0	0	0
	cg17539824	7	45196400	RAMP3	+	-0.0550394	0.00894972	7.92165e-10	17749	Diabetes (Type 2)	0	0	0	1	0
	cg13078565	17	3754116	NA	-	0.081692	0.0132847	7.94772e-10	17749	Diabetes (Type 2)	0	0	0	1	0
	cg01967102	3	20145874	KAT2B	+	-0.0389851	0.00633996	7.95895e-10	17749	Diabetes (Type 2)	0	0	0	1	0
	cg18668685	20	48411590	NA	-	-0.0454166	0.00738658	7.98749e-10	17749	Diabetes (Type 2)	0	0	0	1	0
	cg12845145	15	78613558	NA	-	0.0461857	0.00751213	8.00675e-10	17749	Diabetes (Type 2)	0	0	0	1	0
	cg03407562	8	1682921	NA	-	-0.0454783	0.00739721	8.01243e-10	17749	Diabetes (Type 2)	0	0	0	1	0
	cg15493574	6	140749306	NA	+	-0.0437992	0.00712478	8.04244e-10	17749	Diabetes (Type 2)	0	0	0	1	0
	cg13575798	7	127641221	SND1	+	0.0303911	0.00494384	8.05158e-10	17749	Diabetes (Type 2)	0	0	0	0	0
	cg25447269	1	47162376	EFCAB14	+	0.0343791	0.00559352	8.10381e-10	17749	Diabetes (Type 2)	0	0	0	0	0
	cg24812778	3	23059434	NA	-	-0.0626455	0.0101926	8.10564e-10	17749	Diabetes (Type 2)	0	0	0	1	0
	cg16486593	9	117420411	NA	+	-0.060494	0.00984268	8.11122e-10	17749	Diabetes (Type 2)	0	0	0	0	0
	cg20518430	19	52848430	ZNF610;ZNF610;ZNF610;ZNF610	-	-0.0596583	0.00970757	8.13933e-10	17749	Diabetes (Type 2)	0	0	0	0	0
	cg03775032	2	88874141	LOC101928371;EIF2AK3	-	-0.0421591	0.00686035	8.15035e-10	17749	Diabetes (Type 2)	0	0	0	1	0
	cg23163724	17	48404379	NA	+	-0.0512602	0.00834215	8.18132e-10	17749	Diabetes (Type 2)	0	0	0	1	0
	cg10937802	4	26177098	NA	+	-0.0312167	0.00508155	8.26227e-10	17749	Diabetes (Type 2)	0	0	0	1	0
	cg21194730	20	48616106	NA	+	-0.0472897	0.00769892	8.30242e-10	17749	Diabetes (Type 2)	0	0	0	1	0
	cg15880016	11	100661648	FLJ32810	+	-0.0387295	0.00630541	8.30831e-10	17749	Diabetes (Type 2)	0	0	0	0	0
	cg21192344	3	28941830	NA	-	-0.0372803	0.00607037	8.35605e-10	17749	Diabetes (Type 2)	0	0	0	1	0
	cg26494762	19	10861863	DNM2;DNM2;DNM2;DNM2;DNM2	+	0.0833324	0.0135692	8.36044e-10	17749	Diabetes (Type 2)	0	0	0	1	0
	cg01975156	4	15783402	CD38	-	-0.0383975	0.0062524	8.36192e-10	17749	Diabetes (Type 2)	0	0	0	0	0
	cg13723420	2	208527045	NA	+	-0.0336655	0.00548187	8.36226e-10	17749	Diabetes (Type 2)	0	0	0	1	0
	cg13224702	4	63397130	NA	+	-0.0608244	0.00990436	8.36584e-10	17749	Diabetes (Type 2)	0	0	0	0	0
	cg09587845	22	21429946	NA	-	0.0768133	0.012508	8.36706e-10	17749	Diabetes (Type 2)	0	0	0	1	0
	cg18673462	7	69165517	AUTS2;AUTS2;AUTS2	+	-0.0470532	0.00766202	8.36993e-10	17749	Diabetes (Type 2)	0	0	0	1	0
	cg24792291	14	97733176	NA	-	-0.0523097	0.00851823	8.37924e-10	17749	Diabetes (Type 2)	0	0	0	1	0
	cg17565444	14	94429203	ASB2	+	-0.0269976	0.00439639	8.38251e-10	17749	Diabetes (Type 2)	0	0	0	1	0
	cg19893587	4	182222720	NA	-	-0.0519907	0.00846667	8.39419e-10	17749	Diabetes (Type 2)	0	0	0	0	0
	cg07851066	18	66774794	NA	-	-0.043583	0.00709765	8.40209e-10	17749	Diabetes (Type 2)	0	0	0	1	0
	cg14761417	7	130636860	FLJ43663;FLJ43663	+	-0.0418156	0.00680984	8.40258e-10	17749	Diabetes (Type 2)	0	0	0	1	0
	cg20129838	7	99475306	OR2AE1	+	0.0558135	0.00909027	8.43213e-10	17749	Diabetes (Type 2)	0	0	0	0	0
	cg11418177	4	142636072	IL15;IL15	-	-0.0488592	0.00795797	8.44563e-10	17749	Diabetes (Type 2)	0	0	0	1	0
	cg17827770	17	74259168	NA	+	0.0363423	0.00591961	8.46463e-10	17749	Diabetes (Type 2)	0	0	0	0	0
	cg03147972	4	23038373	NA	-	-0.0580924	0.0094634	8.50025e-10	17749	Diabetes (Type 2)	0	0	0	0	0
	cg17666418	6	106612002	NA	+	-0.0327539	0.00533576	8.50401e-10	17749	Diabetes (Type 2)	0	0	0	1	0
	cg05044994	3	187896605	LPP;FLJ42393	+	0.0710018	0.0115674	8.52947e-10	17749	Diabetes (Type 2)	0	0	0	0	0
	cg11078090	1	23878540	NA	+	0.0571533	0.00931126	8.52992e-10	17749	Diabetes (Type 2)	0	0	0	0	0
	cg08329113	16	70771142	VAC14	-	0.0388052	0.00632239	8.54804e-10	17749	Diabetes (Type 2)	0	0	0	0	0
	cg06320626	7	121721493	AASS	+	-0.0450565	0.00734162	8.58122e-10	17749	Diabetes (Type 2)	0	0	0	1	0
	cg05583717	17	28049612	SSH2;SSH2;SSH2;SSH2	+	0.0344073	0.00560652	8.58703e-10	17749	Diabetes (Type 2)	0	0	0	0	0
	cg04499701	11	111312453	NA	-	-0.04421	0.00720387	8.58892e-10	17749	Diabetes (Type 2)	0	0	0	1	0
	cg02232863	1	207243939	PFKFB2;PFKFB2	+	0.0558426	0.00909957	8.59643e-10	17749	Diabetes (Type 2)	0	0	0	1	0
	cg22176130	10	33442301	NA	+	-0.0497941	0.00811434	8.61181e-10	17749	Diabetes (Type 2)	0	0	0	1	0
	cg27370393	3	178104333	NA	-	-0.0536714	0.0087465	8.62419e-10	17749	Diabetes (Type 2)	0	0	0	0	0
	cg03525643	2	145915743	NA	+	-0.0489029	0.00797007	8.65242e-10	17749	Diabetes (Type 2)	0	1	0	0	0
	cg00829858	2	179148245	OSBPL6	+	-0.0401507	0.00654398	8.66808e-10	17749	Diabetes (Type 2)	0	0	0	1	0
	cg09667960	9	13446373	NA	-	-0.0425441	0.00693477	8.70183e-10	17749	Diabetes (Type 2)	0	0	0	0	0
	cg25118606	2	74124453	ACTG2	-	0.0498519	0.00812855	8.80997e-10	17749	Diabetes (Type 2)	0	0	0	0	0
	cg03422256	2	192757348	NA	-	-0.0425487	0.00693835	8.8402e-10	17749	Diabetes (Type 2)	0	0	0	1	0
	cg15002713	2	19092241	NA	+	-0.0624719	0.0101876	8.85209e-10	17749	Diabetes (Type 2)	0	0	0	1	0
	cg26161997	4	124281050	NA	-	0.0463417	0.00755728	8.85865e-10	17749	Diabetes (Type 2)	0	1	1	0	0
	cg09918917	17	33456630	FNDC8	-	0.0767596	0.0125185	8.87832e-10	17749	Diabetes (Type 2)	0	0	0	1	0
	cg27425853	1	165864037	UCK2	+	0.0619985	0.0101113	8.88447e-10	17749	Diabetes (Type 2)	0	0	0	1	0
	cg14756668	5	26488099	NA	-	-0.0479084	0.00781365	8.89644e-10	17749	Diabetes (Type 2)	0	0	0	0	0
	cg11793860	14	33531877	NPAS3;NPAS3;NPAS3;NPAS3	+	-0.0572705	0.00934076	8.90411e-10	17749	Diabetes (Type 2)	0	0	0	1	0
	cg16412973	9	130725618	FAM102A	-	0.0458627	0.00748029	8.91018e-10	17749	Diabetes (Type 2)	0	0	0	0	0
	cg05168229	13	45390049	NA	-	-0.0421159	0.0068692	8.91074e-10	17749	Diabetes (Type 2)	0	0	0	1	0
	cg04905779	20	62365323	ZGPAT;ZGPAT;ZGPAT;ZGPAT;ZGPAT	-	0.0659453	0.0107559	8.91289e-10	17749	Diabetes (Type 2)	0	0	1	1	0
	cg23356674	20	31333068	COMMD7;COMMD7	+	0.0522213	0.00851753	8.91537e-10	17749	Diabetes (Type 2)	0	0	0	0	0
	cg01746055	1	109842568	MYBPHL;MYBPHL	+	0.0766463	0.0125016	8.92235e-10	17749	Diabetes (Type 2)	0	0	0	1	0
	cg20370568	4	80956707	ANTXR2;ANTXR2;ANTXR2;ANTXR2	-	-0.0403423	0.00658042	8.93718e-10	17749	Diabetes (Type 2)	0	0	0	0	0
	cg02387843	4	9892887	SLC2A9;SLC2A9	+	-0.0527237	0.00860029	8.94794e-10	17749	Diabetes (Type 2)	0	0	0	0	0
	cg14841408	8	39431653	LOC100130964	+	-0.0445961	0.00727458	8.95108e-10	17749	Diabetes (Type 2)	0	0	0	1	0
	cg16661761	8	23162383	LOXL2	-	0.0331699	0.00541083	8.95768e-10	17749	Diabetes (Type 2)	0	0	0	1	0
	cg19109677	2	232259465	B3GNT7	-	0.0705351	0.0115078	9.01077e-10	17749	Diabetes (Type 2)	0	0	0	0	0
	cg24813323	12	63242527	PPM1H	+	-0.0469985	0.00766794	9.01768e-10	17749	Diabetes (Type 2)	0	0	0	0	0
	cg26221987	10	4289330	NA	+	-0.0366724	0.00598386	9.05491e-10	17749	Diabetes (Type 2)	0	0	0	1	0
	cg00676536	2	41924253	NA	-	-0.0553522	0.00903253	9.08165e-10	17749	Diabetes (Type 2)	0	0	0	0	0
	cg17053854	17	75463180	SEPT9;SEPT9;SEPT9;SEPT9;SEPT9;SEPT9	+	0.0485786	0.00792747	9.09368e-10	17749	Diabetes (Type 2)	0	0	0	1	0
	cg23962293	11	104262061	NA	-	-0.0574992	0.00938353	9.10521e-10	17749	Diabetes (Type 2)	0	0	0	1	0
	cg26027654	2	3427711	TRAPPC12	-	-0.0645735	0.010539	9.13961e-10	17749	Diabetes (Type 2)	0	0	0	0	0
	cg14295482	19	2555717	GNG7	+	0.052083	0.00850085	9.1556e-10	17749	Diabetes (Type 2)	0	0	0	1	0
	cg02169705	8	107606892	OXR1;OXR1;OXR1	+	-0.0533228	0.00870337	9.16231e-10	17749	Diabetes (Type 2)	0	0	0	1	0
	cg24771527	13	44811688	NA	+	-0.0331659	0.00541438	9.22865e-10	17749	Diabetes (Type 2)	0	0	0	1	0
	cg04592948	11	5300178	NA	-	-0.0660714	0.0107865	9.23856e-10	17749	Diabetes (Type 2)	0	0	0	1	0
	cg13070763	3	46448963	CCRL2;CCRL2;CCRL2	-	0.0407401	0.00665114	9.2429e-10	17749	Diabetes (Type 2)	0	0	0	0	0
	cg05728215	9	130772196	NA	-	0.0476113	0.00777332	9.26157e-10	17749	Diabetes (Type 2)	0	0	0	0	0
	cg20033307	3	69417418	FRMD4B	-	-0.033154	0.00541319	9.27831e-10	17749	Diabetes (Type 2)	0	0	0	1	0
	cg00913787	2	6376422	NA	-	-0.0617968	0.0100917	9.34689e-10	17749	Diabetes (Type 2)	0	0	1	0	0
	cg06805218	5	14676623	OTULIN	+	-0.0358021	0.00584676	9.35195e-10	17749	Diabetes (Type 2)	0	0	0	1	0
	cg08219069	16	4409390	CORO7;CORO7;CORO7;CORO7-PAM16;CORO7-PAM16;CORO7;CORO7;CORO7	-	0.0490479	0.00801054	9.38048e-10	17749	Diabetes (Type 2)	0	1	1	0	0
	cg26198483	13	103560417	NA	+	-0.0402723	0.00657739	9.38566e-10	17749	Diabetes (Type 2)	0	0	0	0	0
	cg26808618	10	3824016	KLF6;KLF6;KLF6;KLF6	+	-0.0488756	0.0079831	9.41265e-10	17749	Diabetes (Type 2)	0	0	0	0	0
	cg00873644	15	66256495	MEGF11	-	0.0597018	0.00975192	9.432e-10	17749	Diabetes (Type 2)	0	0	0	1	0
	cg09938443	16	85019868	ZDHHC7;ZDHHC7	+	-0.053016	0.00866011	9.44349e-10	17749	Diabetes (Type 2)	0	0	0	1	0
	cg05812458	3	168009238	EGFEM1P	+	-0.0464809	0.00759335	9.47929e-10	17749	Diabetes (Type 2)	0	0	0	1	0
	cg01364674	1	24348512	NA	+	0.0786305	0.0128457	9.4857e-10	17749	Diabetes (Type 2)	0	0	0	1	0
	cg12520975	3	38913124	SCN11A;SCN11A	+	-0.0441204	0.00720949	9.56826e-10	17749	Diabetes (Type 2)	0	0	0	1	0
	cg09371744	21	47987607	DIP2A;DIP2A	-	0.0427731	0.00698963	9.58301e-10	17749	Diabetes (Type 2)	0	0	0	1	0
	cg08016929	14	24897563	CBLN3	+	0.0602696	0.00985089	9.66282e-10	17749	Diabetes (Type 2)	0	0	0	1	0
	cg20822693	2	230934399	SLC16A14	-	-0.0470715	0.0076937	9.66351e-10	17749	Diabetes (Type 2)	0	0	0	0	0
	cg09607047	16	14402157	MIR365-1	-	0.0612708	0.0100149	9.67784e-10	17749	Diabetes (Type 2)	0	0	0	0	0
	cg09237790	3	116428610	LOC285194	+	-0.0398909	0.00652047	9.6873e-10	17749	Diabetes (Type 2)	0	0	0	1	0
	cg20534930	15	71972294	THSD4;THSD4	+	-0.0461149	0.00753788	9.6894e-10	17749	Diabetes (Type 2)	0	0	0	1	0
	cg13057392	5	24813952	NA	-	-0.0363424	0.00594079	9.70931e-10	17749	Diabetes (Type 2)	0	0	0	1	0
	cg13654085	6	20416519	E2F3	-	-0.0608922	0.00995583	9.78157e-10	17749	Diabetes (Type 2)	0	0	0	1	0
	cg18191046	14	77480769	NA	-	0.0906252	0.0148177	9.79469e-10	17749	Diabetes (Type 2)	0	0	0	1	0
	cg27491613	4	22576378	NA	+	-0.0540365	0.00883547	9.80449e-10	17749	Diabetes (Type 2)	0	0	0	1	0
	cg22432250	1	218661554	MIR548F3	+	-0.0472288	0.00772326	9.84917e-10	17749	Diabetes (Type 2)	0	0	0	1	0
	cg17986668	11	78451297	TENM4	+	-0.0553549	0.00905233	9.85865e-10	17749	Diabetes (Type 2)	0	0	0	1	0
	cg27020362	5	138723394	MGC29506	-	-0.037545	0.00614047	9.89752e-10	17749	Diabetes (Type 2)	0	0	0	0	0
	cg19669790	1	57154147	PRKAA2	+	-0.0433981	0.00709812	9.91783e-10	17749	Diabetes (Type 2)	0	0	0	1	0
	cg03954866	5	83323870	EDIL3;EDIL3	-	-0.0478595	0.00782795	9.92452e-10	17749	Diabetes (Type 2)	0	0	0	0	0
	cg19434960	21	25294672	NA	-	-0.0429064	0.00701787	9.92683e-10	17749	Diabetes (Type 2)	0	0	0	1	0
	cg12972447	2	60714018	BCL11A;BCL11A;BCL11A	-	-0.0541767	0.00886194	9.95585e-10	17749	Diabetes (Type 2)	0	0	0	1	0
	cg05895018	14	103400237	CDC42BPB	+	0.0551675	0.00902424	9.96554e-10	17749	Diabetes (Type 2)	0	0	0	1	0
	cg22561647	17	60747596	MRC2	-	0.0503839	0.00824206	9.98001e-10	17749	Diabetes (Type 2)	0	0	1	1	0
	cg13615963	6	167536521	CCR6;CCR6;CCR6	+	-0.0341916	0.00559362	1.00067e-09	17749	Diabetes (Type 2)	0	0	0	0	0
	cg09931157	17	55665669	MSI2;MSI2	-	0.0503311	0.0082356	1.00819e-09	17749	Diabetes (Type 2)	0	0	0	1	0
	cg05682181	1	187353894	NA	+	-0.0445632	0.00729239	1.01133e-09	17749	Diabetes (Type 2)	0	0	0	1	0
	cg12994827	6	55927761	COL21A1	+	-0.0569996	0.00932773	1.01226e-09	17749	Diabetes (Type 2)	0	0	0	1	0
	cg25045228	10	14146672	FRMD4A	+	-0.0639849	0.010471	1.01289e-09	17749	Diabetes (Type 2)	0	0	0	0	0
	cg02771343	2	8374943	LINC00299	+	0.0524733	0.00858727	1.01332e-09	17749	Diabetes (Type 2)	0	0	0	0	0
	cg22928020	21	39616836	KCNJ15;KCNJ15;KCNJ15	+	-0.0444958	0.00728192	1.01422e-09	17749	Diabetes (Type 2)	0	0	0	1	0
	cg21986468	1	229389204	NA	+	0.0339629	0.00555842	1.01598e-09	17749	Diabetes (Type 2)	0	0	0	0	0
	cg14350358	17	48913317	WFIKKN2	-	0.0604044	0.00988598	1.01642e-09	17749	Diabetes (Type 2)	0	0	0	0	0
	cg17967996	10	21187652	NEBL;NEBL;NEBL	-	-0.0514604	0.00842243	1.01754e-09	17749	Diabetes (Type 2)	0	0	0	0	0
	cg04851848	5	16616019	LOC101929524;FAM134B	+	0.0500697	0.0081949	1.01801e-09	17749	Diabetes (Type 2)	0	0	0	1	0
	cg15776315	1	168341908	NA	+	0.0486278	0.00795975	1.0221e-09	17749	Diabetes (Type 2)	0	0	0	0	0
	cg07703356	13	111866732	ARHGEF7;ARHGEF7;ARHGEF7;ARHGEF7;ARHGEF7	+	0.0574181	0.00939876	1.02273e-09	17749	Diabetes (Type 2)	0	0	0	1	0
	cg10480300	10	3822883	KLF6;KLF6;KLF6;KLF6	+	-0.0406586	0.00665568	1.0244e-09	17749	Diabetes (Type 2)	0	0	0	1	0
	cg15705971	11	92110262	FAT3	+	-0.0459678	0.00752486	1.0248e-09	17749	Diabetes (Type 2)	0	0	0	1	0
	cg01851272	6	75871223	COL12A1;COL12A1	-	-0.0529406	0.00866756	1.03058e-09	17749	Diabetes (Type 2)	0	0	0	0	0
	cg17461390	19	17428411	DDA1	-	-0.0481171	0.00787792	1.03092e-09	17749	Diabetes (Type 2)	0	0	0	0	0
	cg24555528	12	50046087	FMNL3;FMNL3	-	0.0864391	0.014153	1.03332e-09	17749	Diabetes (Type 2)	0	1	0	1	0
	cg27034177	21	34504262	NA	-	-0.0672282	0.0110084	1.03649e-09	17749	Diabetes (Type 2)	0	0	0	0	0
	cg13059136	11	2986541	SNORA54;NAP1L4	-	0.0526261	0.00861748	1.03704e-09	17749	Diabetes (Type 2)	0	1	0	0	0
	cg00081324	17	48201233	SAMD14	+	0.0874604	0.0143219	1.03786e-09	17749	Diabetes (Type 2)	0	0	0	0	0
	cg11116464	1	8651231	RERE;RERE	+	0.0317124	0.00519321	1.0396e-09	17749	Diabetes (Type 2)	0	0	0	0	0
	cg04582263	16	67973788	LCAT	-	0.062716	0.0102719	1.04556e-09	17749	Diabetes (Type 2)	0	0	0	1	0
	cg18211729	18	55832105	NEDD4L;NEDD4L;NEDD4L;NEDD4L;NEDD4L;NEDD4L;NEDD4L;NEDD4L	-	-0.0572125	0.00937131	1.04893e-09	17749	Diabetes (Type 2)	0	0	0	0	0
	cg21975834	5	133847811	NA	+	0.0483967	0.00792755	1.05016e-09	17749	Diabetes (Type 2)	0	0	1	1	0
	cg07618758	6	18551644	NA	+	-0.0524915	0.00859865	1.05188e-09	17749	Diabetes (Type 2)	0	0	0	1	0
	cg08028384	1	26091858	MAN1C1;MAN1C1	-	0.0740476	0.0121304	1.05413e-09	17749	Diabetes (Type 2)	0	0	0	1	0
	cg07362512	2	2570318	NA	-	-0.0658985	0.0107963	1.0571e-09	17749	Diabetes (Type 2)	0	0	0	1	0
	cg07999371	1	26847004	NA	-	0.0641093	0.0105035	1.05866e-09	17749	Diabetes (Type 2)	0	0	1	0	0
	cg00063369	2	213811478	NA	+	-0.0425342	0.00696897	1.06018e-09	17749	Diabetes (Type 2)	0	0	0	1	0
	cg05446553	4	172560072	NA	-	-0.0557083	0.00912803	1.06262e-09	17749	Diabetes (Type 2)	0	0	0	0	0
	cg00839331	10	87546619	GRID1	-	-0.061937	0.0101489	1.06366e-09	17749	Diabetes (Type 2)	0	0	0	0	0
	cg12766607	2	227771209	RHBDD1;RHBDD1	+	0.0424213	0.00695109	1.06373e-09	17749	Diabetes (Type 2)	0	0	0	0	0
	cg17266406	2	60743021	BCL11A;BCL11A;BCL11A	+	-0.0365321	0.00598691	1.06919e-09	17749	Diabetes (Type 2)	0	0	0	1	0
	cg22284058	8	142237359	SLC45A4	+	0.0517817	0.0084865	1.07152e-09	17749	Diabetes (Type 2)	0	0	0	1	0
	cg20733068	1	20126030	TMCO4	-	-0.0429753	0.00704324	1.07172e-09	17749	Diabetes (Type 2)	0	0	1	0	0
	cg26766772	14	24897505	KHNYN;CBLN3;CBLN3	+	0.0430085	0.00704924	1.07487e-09	17749	Diabetes (Type 2)	0	0	0	1	0
	cg15022277	16	66515235	BEAN1;BEAN1;BEAN1;BEAN1	+	0.0503407	0.00825102	1.07495e-09	17749	Diabetes (Type 2)	0	0	0	1	0
	cg17325206	15	91396109	NA	+	-0.0392893	0.00644033	1.07925e-09	17749	Diabetes (Type 2)	0	0	0	1	0
	cg18790649	14	103399833	CDC42BPB	+	0.0592794	0.00971802	1.08302e-09	17749	Diabetes (Type 2)	0	0	0	0	0
	cg19432791	3	45894556	LZTFL1;LZTFL1	-	0.0348887	0.00572088	1.09294e-09	17749	Diabetes (Type 2)	0	1	0	0	0
	cg05882785	19	44231413	NA	-	0.0622635	0.01021	1.09432e-09	17749	Diabetes (Type 2)	0	0	0	0	0
	cg24287354	5	105304924	NA	+	-0.054981	0.00901634	1.09674e-09	17749	Diabetes (Type 2)	0	0	0	1	0
	cg11969491	15	90735063	SEMA4B	-	0.0340793	0.0055888	1.09776e-09	17749	Diabetes (Type 2)	0	0	0	0	0
	cg05696764	2	75745311	EVA1A;EVA1A	-	-0.0640157	0.0104982	1.09781e-09	17749	Diabetes (Type 2)	0	0	0	0	0
	cg10747310	17	3917677	ZZEF1	-	0.0358811	0.00588458	1.09983e-09	17749	Diabetes (Type 2)	0	0	0	0	0
	cg05040020	4	2137207	POLN	-	0.0712442	0.0116847	1.10147e-09	17749	Diabetes (Type 2)	0	0	0	0	0
	cg07391913	3	56818298	ARHGEF3;ARHGEF3	+	-0.0328241	0.00538348	1.10179e-09	17749	Diabetes (Type 2)	0	0	0	0	0
	cg05559437	18	48951908	LOC100287225;LOC100287225	+	-0.0630029	0.0103343	1.10652e-09	17749	Diabetes (Type 2)	0	0	0	0	0
	cg08052751	18	42366943	SETBP1;SETBP1	+	-0.0539887	0.0088559	1.10765e-09	17749	Diabetes (Type 2)	0	0	0	0	0
	cg22136354	2	64871593	SERTAD2	+	0.035541	0.00582997	1.10825e-09	17749	Diabetes (Type 2)	0	0	0	0	0
	cg04986899	16	17553784	XYLT1	+	0.0464831	0.00762507	1.1094e-09	17749	Diabetes (Type 2)	0	0	0	0	0
	cg17364865	3	121380361	HCLS1;HCLS1	+	0.0753318	0.0123584	1.11281e-09	17749	Diabetes (Type 2)	0	0	0	1	0
	cg00977926	5	53411883	ARL15	+	0.0492798	0.00808461	1.1135e-09	17749	Diabetes (Type 2)	0	0	0	0	0
	cg00030290	2	8717173	LOC101929567	+	-0.0406956	0.00667647	1.1144e-09	17749	Diabetes (Type 2)	0	1	0	1	0
	cg19920923	5	150463164	TNIP1;TNIP1;TNIP1	-	-0.0639285	0.0104899	1.12196e-09	17749	Diabetes (Type 2)	0	0	0	0	0
	cg20134880	7	5622551	NA	+	-0.0511189	0.00838801	1.12198e-09	17749	Diabetes (Type 2)	0	0	0	1	0
	cg13506101	7	104573980	NA	-	0.0722004	0.0118474	1.12262e-09	17749	Diabetes (Type 2)	0	0	0	1	0
	cg16345559	2	213933386	IKZF2;IKZF2	+	-0.0401955	0.00659623	1.126e-09	17749	Diabetes (Type 2)	0	0	0	0	0
	cg05715377	3	72587447	NA	-	0.073615	0.0120805	1.12606e-09	17749	Diabetes (Type 2)	0	0	0	1	0
	cg12820223	6	49533848	NA	+	-0.033075	0.0054282	1.12976e-09	17749	Diabetes (Type 2)	0	0	0	1	0
	cg02933413	3	155420144	PLCH1	+	-0.0271461	0.00445558	1.13379e-09	17749	Diabetes (Type 2)	0	0	0	1	0
	cg04645070	11	34393106	NA	+	-0.0375894	0.00617013	1.13698e-09	17749	Diabetes (Type 2)	0	0	0	0	0
	cg12300178	3	70362865	NA	-	-0.0394177	0.00647027	1.13718e-09	17749	Diabetes (Type 2)	0	0	0	1	0
	cg05124953	5	90524312	NA	+	-0.0375757	0.00616857	1.14176e-09	17749	Diabetes (Type 2)	0	0	0	0	0
	cg16767835	14	104845636	NA	+	-0.0388669	0.0063806	1.14222e-09	17749	Diabetes (Type 2)	0	0	0	0	0
	cg09245003	17	695428	RNMTL1	+	0.0501998	0.00824204	1.14737e-09	17749	Diabetes (Type 2)	0	0	1	1	0
	cg03121659	9	78339343	MIR548H3	-	-0.0480065	0.00788233	1.14948e-09	17749	Diabetes (Type 2)	0	0	0	0	0
	cg17810854	6	42369411	TRERF1;TRERF1	-	-0.0524182	0.00860799	1.15611e-09	17749	Diabetes (Type 2)	0	0	0	0	0
	cg01733273	5	158021511	NA	-	-0.0561574	0.00922342	1.16272e-09	17749	Diabetes (Type 2)	0	0	0	0	0
	cg18736928	2	219303519	VIL1	-	0.0545553	0.0089617	1.16974e-09	17749	Diabetes (Type 2)	0	0	0	0	0
	cg06793436	2	232173844	ARMC9;ARMC9;ARMC9	-	-0.0484124	0.00795348	1.17456e-09	17749	Diabetes (Type 2)	0	0	0	0	0
	cg23801885	6	34458902	PACSIN1	-	0.0819409	0.0134621	1.17582e-09	17749	Diabetes (Type 2)	0	0	0	1	0
	cg01630060	8	101629886	SNX31	-	-0.0385356	0.0063312	1.17694e-09	17749	Diabetes (Type 2)	0	0	0	1	0
	cg05539265	2	102717438	NA	+	-0.0488075	0.00801937	1.17995e-09	17749	Diabetes (Type 2)	0	0	0	0	0
	cg10092518	1	57670054	DAB1	-	-0.0428688	0.00704415	1.18347e-09	17749	Diabetes (Type 2)	0	0	0	1	0
	cg12417938	10	116580881	FAM160B1;FAM160B1	-	-0.04964	0.00815695	1.18435e-09	17749	Diabetes (Type 2)	0	0	0	0	0
	cg16432835	14	34600502	NA	-	0.0501141	0.00823499	1.18507e-09	17749	Diabetes (Type 2)	0	0	0	0	0
	cg15131417	2	185510906	ZNF804A	+	-0.060836	0.00999724	1.18678e-09	17749	Diabetes (Type 2)	0	0	0	1	0
	cg04897299	6	21402890	NA	-	-0.0485469	0.00797789	1.18753e-09	17749	Diabetes (Type 2)	0	0	0	0	0
	cg23539229	14	99423878	NA	+	0.0302633	0.00497347	1.1893e-09	17749	Diabetes (Type 2)	0	0	0	1	0
	cg05568549	6	41907198	CCND3;CCND3;CCND3;CCND3	-	-0.0502204	0.00825398	1.19339e-09	17749	Diabetes (Type 2)	0	0	0	1	0
	cg11658909	1	155510764	ASH1L	-	-0.0620245	0.0101946	1.19601e-09	17749	Diabetes (Type 2)	0	0	0	0	0
	cg03904213	21	40457407	NA	-	0.0520818	0.00856068	1.1974e-09	17749	Diabetes (Type 2)	0	0	0	1	0
	cg02835406	1	901287	PLEKHN1;PLEKHN1	-	0.0489715	0.00804971	1.19901e-09	17749	Diabetes (Type 2)	0	0	0	0	0
	cg10575067	19	39896215	ZFP36	-	0.0370939	0.00609754	1.20054e-09	17749	Diabetes (Type 2)	0	0	0	0	0
	cg19802595	6	93299953	NA	-	-0.0563215	0.00925823	1.20075e-09	17749	Diabetes (Type 2)	0	0	0	1	0
	cg27019901	12	120663296	PXN;PXN;PXN;PXN	-	0.0615707	0.010122	1.20485e-09	17749	Diabetes (Type 2)	0	0	0	1	0
	cg03345232	14	92981121	RIN3	+	0.0382128	0.00628289	1.21089e-09	17749	Diabetes (Type 2)	0	0	0	0	0
	cg12303954	4	186694177	SORBS2;SORBS2;SORBS2;SORBS2;SORBS2;SORBS2;SORBS2	-	-0.0445336	0.00732221	1.21132e-09	17749	Diabetes (Type 2)	0	0	0	0	0
	cg25116699	3	101441608	NA	-	-0.0334506	0.00550007	1.21228e-09	17749	Diabetes (Type 2)	0	0	0	0	0
	cg13373048	3	71892575	NA	-	-0.0508886	0.00836745	1.21331e-09	17749	Diabetes (Type 2)	0	0	0	0	0
	cg00705661	14	93706609	BTBD7	+	0.0389445	0.00640418	1.21808e-09	17749	Diabetes (Type 2)	0	0	0	0	0
	cg00660140	2	128166045	NA	+	-0.0380078	0.00625032	1.21926e-09	17749	Diabetes (Type 2)	0	0	0	1	0
	cg27011118	8	30179144	NA	+	-0.042334	0.00696194	1.22046e-09	17749	Diabetes (Type 2)	0	0	0	1	0
	cg05209483	17	7482986	CD68;CD68;CD68;CD68	-	-0.0336696	0.00553802	1.22863e-09	17749	Diabetes (Type 2)	0	0	0	0	0
	cg18687845	10	70089983	PBLD;PBLD	-	0.0441448	0.00726106	1.22901e-09	17749	Diabetes (Type 2)	0	0	0	0	0
	cg15687600	1	59280952	NA	-	-0.0387386	0.00637193	1.22972e-09	17749	Diabetes (Type 2)	0	0	0	0	0
	cg24874998	3	163021378	NA	+	-0.0585734	0.00963521	1.2333e-09	17749	Diabetes (Type 2)	0	0	0	0	0
	cg11090582	14	38092845	NA	-	-0.0395294	0.00650267	1.23441e-09	17749	Diabetes (Type 2)	0	0	0	1	0
	cg14856755	13	49379799	NA	-	-0.0358841	0.00590333	1.23702e-09	17749	Diabetes (Type 2)	0	0	0	1	0
	cg09019636	2	62964766	EHBP1;EHBP1;EHBP1;EHBP1	+	-0.0534518	0.00879478	1.24437e-09	17749	Diabetes (Type 2)	0	1	0	0	0
	cg11446602	3	133164176	BFSP2	+	0.0633278	0.0104198	1.24473e-09	17749	Diabetes (Type 2)	0	0	0	1	0
	cg01350996	16	70793986	VAC14	-	0.0446344	0.0073441	1.24497e-09	17749	Diabetes (Type 2)	0	0	0	1	0
	cg11849692	10	103875969	LDB1;LDB1	-	0.0724028	0.0119132	1.24533e-09	17749	Diabetes (Type 2)	0	0	0	1	0
	cg16824408	7	121651144	PTPRZ1;PTPRZ1;PTPRZ1	-	-0.0651867	0.0107264	1.2476e-09	17749	Diabetes (Type 2)	0	0	0	1	0
	cg26171870	5	121493070	NA	+	-0.0468133	0.00770342	1.24995e-09	17749	Diabetes (Type 2)	0	0	0	1	0
	cg02416536	12	98577192	NA	+	-0.0417423	0.00686905	1.2506e-09	17749	Diabetes (Type 2)	0	0	0	0	0
	cg22594773	12	123577003	PITPNM2;PITPNM2	-	0.0643274	0.0105859	1.25182e-09	17749	Diabetes (Type 2)	0	0	0	1	0
	cg00741848	7	1549136	NA	+	0.0573704	0.00944108	1.25202e-09	17749	Diabetes (Type 2)	0	0	0	0	0
	cg22873594	6	133452255	NA	-	-0.0605474	0.00996396	1.25236e-09	17749	Diabetes (Type 2)	0	0	0	0	0
	cg26469968	5	21814037	CDH12	+	-0.0471959	0.00776687	1.25287e-09	17749	Diabetes (Type 2)	0	0	0	1	0
	cg00462480	8	49462975	LOC101929268	+	-0.0712048	0.0117184	1.2546e-09	17749	Diabetes (Type 2)	0	0	0	0	0
	cg20075319	1	112332718	KCND3;KCND3	+	0.0463814	0.00763384	1.25916e-09	17749	Diabetes (Type 2)	0	0	0	0	0
	cg26823705	1	145435523	NBPF20;NBPF10;NBPF10	+	-0.0393232	0.00647299	1.2654e-09	17749	Diabetes (Type 2)	0	1	1	1	0
	cg23732576	11	76341712	NA	-	0.0679298	0.0111821	1.26627e-09	17749	Diabetes (Type 2)	0	0	0	0	0
	cg13995609	2	147296857	NA	-	-0.044139	0.00726587	1.2664e-09	17749	Diabetes (Type 2)	0	0	0	1	0
	cg01926616	11	115796067	NA	+	-0.0408517	0.00672476	1.26657e-09	17749	Diabetes (Type 2)	0	0	0	0	0
	cg01631162	6	30043418	RNF39;RNF39	+	0.0291455	0.00479827	1.27168e-09	17749	Diabetes (Type 2)	0	0	0	1	0
	cg04169527	11	9759805	SWAP70;SWAP70	+	0.0522176	0.00859666	1.27168e-09	17749	Diabetes (Type 2)	0	1	0	0	0
	cg04270489	11	85827505	NA	+	-0.0425517	0.00700619	1.27743e-09	17749	Diabetes (Type 2)	0	0	0	1	0
	cg23598325	4	108783311	SGMS2	+	-0.0535808	0.00882234	1.27854e-09	17749	Diabetes (Type 2)	0	0	0	0	0
	cg13509283	1	15742829	EFHD2	+	-0.0338671	0.00557639	1.27868e-09	17749	Diabetes (Type 2)	0	0	0	1	0
	cg00470855	3	45455968	LARS2	+	-0.0581354	0.00957328	1.28361e-09	17749	Diabetes (Type 2)	0	0	0	0	0
	cg04680635	3	181026701	SOX2-OT;SOX2-OT;SOX2-OT	-	-0.0345982	0.00569746	1.28447e-09	17749	Diabetes (Type 2)	0	0	0	0	0
	cg15302942	12	6740462	LPAR5;LPAR5	-	0.0781069	0.0128632	1.28796e-09	17749	Diabetes (Type 2)	0	0	0	0	0
	cg25649160	5	132089487	CCNI2;SEPT8	+	0.0647405	0.0106626	1.29131e-09	17749	Diabetes (Type 2)	0	0	0	0	0
	cg14680885	17	74001656	CDK3;TEN1-CDK3	-	0.0517413	0.00852198	1.29291e-09	17749	Diabetes (Type 2)	0	0	0	1	0
	cg01005180	7	151384763	PRKAG2;PRKAG2	+	0.0673605	0.0110948	1.29408e-09	17749	Diabetes (Type 2)	0	0	1	1	0
	cg02127387	7	99718264	TAF6;TAF6;TAF6;CNPY4;TAF6	-	-0.0841557	0.0138611	1.29417e-09	17749	Diabetes (Type 2)	0	0	0	0	0
	cg08985826	19	44010142	PHLDB3	-	-0.0557714	0.00918769	1.30319e-09	17749	Diabetes (Type 2)	0	0	0	0	0
	cg21669326	7	47267691	NA	-	-0.036652	0.00603825	1.30537e-09	17749	Diabetes (Type 2)	0	0	0	1	0
	cg11940368	15	65843703	HACD3	-	0.0582823	0.00960276	1.3106e-09	17749	Diabetes (Type 2)	0	0	0	0	0
	cg02246876	14	23586582	CEBPE	+	0.0632999	0.0104297	1.31187e-09	17749	Diabetes (Type 2)	0	0	0	0	0
	cg02955696	10	33443170	NA	-	-0.0425809	0.00701598	1.31221e-09	17749	Diabetes (Type 2)	0	0	0	1	0
	cg03741185	19	18201510	IL12RB1	+	0.0664243	0.0109447	1.31269e-09	17749	Diabetes (Type 2)	0	0	0	1	0
	cg09532670	8	39460970	ADAM18;ADAM18	-	-0.0336204	0.00553969	1.31314e-09	17749	Diabetes (Type 2)	0	0	0	1	0
	cg14144359	2	207226678	NA	+	-0.0378731	0.00624051	1.31387e-09	17749	Diabetes (Type 2)	0	0	0	1	0
	cg07473138	10	122213951	NA	+	-0.0505487	0.00832998	1.31907e-09	17749	Diabetes (Type 2)	0	0	0	1	0
	cg02714677	4	73932703	COX18	+	-0.0506044	0.00834124	1.33152e-09	17749	Diabetes (Type 2)	0	0	0	1	0
	cg07781401	17	19773621	NA	-	0.0378334	0.00623622	1.33205e-09	17749	Diabetes (Type 2)	0	0	0	0	0
	cg04348305	20	25230959	PYGB	+	0.0375383	0.00618847	1.33917e-09	17749	Diabetes (Type 2)	0	0	0	1	0
	cg09506771	13	75973686	TBC1D4;TBC1D4;TBC1D4	+	-0.0562882	0.00928015	1.34259e-09	17749	Diabetes (Type 2)	0	0	0	0	0
	cg12882503	13	113646693	MCF2L	-	0.0385913	0.00636267	1.34403e-09	17749	Diabetes (Type 2)	0	0	0	0	0
	cg02766613	15	41200244	NA	-	0.0683648	0.0112717	1.3447e-09	17749	Diabetes (Type 2)	0	0	0	0	0
	cg04249416	17	63589457	NA	+	0.0522519	0.00861613	1.35106e-09	17749	Diabetes (Type 2)	0	0	0	0	0
	cg02510809	12	71055822	PTPRR;PTPRR;PTPRR;PTPRR;PTPRR	-	-0.0504173	0.00831408	1.35396e-09	17749	Diabetes (Type 2)	0	0	0	0	0
	cg03569458	13	39352518	FREM2	-	-0.0411758	0.0067908	1.35915e-09	17749	Diabetes (Type 2)	0	0	0	1	0
	cg16694480	1	19732786	CAPZB	-	0.0496831	0.00819409	1.36073e-09	17749	Diabetes (Type 2)	0	0	0	0	0
	cg22448090	1	200978598	KIF21B	-	0.0631317	0.0104127	1.36352e-09	17749	Diabetes (Type 2)	0	0	0	1	0
	cg09694782	2	97408799	NA	+	-0.0543111	0.00895905	1.37033e-09	17749	Diabetes (Type 2)	0	0	0	0	0
	cg14565721	19	38916488	RASGRP4;RASGRP4;RASGRP4;RASGRP4;RASGRP4;RASGRP4;RASGRP4	+	0.0712169	0.0117482	1.37226e-09	17749	Diabetes (Type 2)	0	0	0	1	0
	cg16685777	6	100809051	NA	-	-0.0488845	0.0080653	1.37939e-09	17749	Diabetes (Type 2)	0	0	0	0	0
	cg23070020	16	30578627	NA	+	-0.0394252	0.00650477	1.38046e-09	17749	Diabetes (Type 2)	0	0	0	1	0
	cg21166916	22	42316481	NA	-	0.073523	0.0121309	1.38178e-09	17749	Diabetes (Type 2)	0	0	0	0	0
	cg06159344	7	2197663	MAD1L1;MAD1L1;MAD1L1;MAD1L1;MAD1L1	+	0.0534573	0.00882068	1.38481e-09	17749	Diabetes (Type 2)	0	0	0	0	0
	cg16128973	15	42749836	ZNF106;ZNF106;ZNF106	+	0.0497713	0.00821435	1.39679e-09	17749	Diabetes (Type 2)	0	0	0	0	0
	cg07142472	12	42690508	NA	+	-0.0496659	0.00819765	1.40119e-09	17749	Diabetes (Type 2)	0	1	0	1	0
	cg17775079	10	65224441	JMJD1C;LOC84989	-	0.0478715	0.00790154	1.40166e-09	17749	Diabetes (Type 2)	0	0	0	0	0
	cg21553436	3	33701149	CLASP2;CLASP2	+	0.0338126	0.00558109	1.40228e-09	17749	Diabetes (Type 2)	0	0	0	1	0
	cg21877612	20	14604047	MACROD2-IT1;MACROD2	+	-0.0580522	0.00958357	1.41065e-09	17749	Diabetes (Type 2)	0	0	0	0	0
	cg17515760	2	129949171	NA	+	-0.0571626	0.00943706	1.41262e-09	17749	Diabetes (Type 2)	0	0	0	0	0
	cg01866861	2	50924184	MIR8485;NRXN1;NRXN1	-	-0.0388885	0.00642028	1.41367e-09	17749	Diabetes (Type 2)	0	0	0	0	0
	cg13996750	9	139419958	NOTCH1	+	0.0548873	0.00906176	1.41458e-09	17749	Diabetes (Type 2)	0	0	0	1	0
	cg27593537	10	102810606	NA	-	0.0546156	0.00901724	1.41658e-09	17749	Diabetes (Type 2)	0	0	0	1	0
	cg05547260	6	43611905	RSPH9	+	-0.0491787	0.0081198	1.41791e-09	17749	Diabetes (Type 2)	0	0	0	1	0
	cg17100751	1	230414293	GALNT2	+	0.0532903	0.00879934	1.42207e-09	17749	Diabetes (Type 2)	0	0	0	0	0
	cg26899249	5	172352510	ERGIC1	+	0.0570213	0.00941591	1.42493e-09	17749	Diabetes (Type 2)	0	1	0	0	0
	cg03205581	14	99671848	BCL11B;BCL11B;BCL11B;BCL11B	+	0.0615413	0.0101633	1.43024e-09	17749	Diabetes (Type 2)	0	0	0	1	0
	cg15588827	6	168898468	SMOC2;SMOC2	-	-0.0478914	0.00791032	1.43877e-09	17749	Diabetes (Type 2)	0	0	0	1	0
	cg18615437	10	106094821	ITPRIP;ITPRIP	-	0.0597944	0.00987663	1.4402e-09	17749	Diabetes (Type 2)	0	0	0	0	0
	cg04669336	2	133051993	NA	+	-0.0375594	0.00620529	1.45211e-09	17749	Diabetes (Type 2)	0	0	0	1	0
	cg18591264	18	56594483	ZNF532	+	-0.0761093	0.0125745	1.45328e-09	17749	Diabetes (Type 2)	0	0	0	0	0
	cg21795390	18	56594753	ZNF532	+	-0.0625044	0.0103271	1.4552e-09	17749	Diabetes (Type 2)	0	0	0	0	0
	cg02732789	16	17491177	XYLT1	+	-0.044863	0.00741241	1.45555e-09	17749	Diabetes (Type 2)	0	1	0	0	0
	cg03169270	2	240444344	NA	+	-0.0657093	0.0108573	1.45836e-09	17749	Diabetes (Type 2)	0	0	0	0	0
	cg16892812	7	121796366	NA	+	-0.0756165	0.0124966	1.46866e-09	17749	Diabetes (Type 2)	0	0	0	0	0
	cg15755123	11	83195377	DLG2;DLG2;DLG2;DLG2;DLG2;DLG2	+	-0.0625117	0.0103309	1.46911e-09	17749	Diabetes (Type 2)	0	0	0	0	0
	cg16625613	3	46503692	LTF;LTF	-	0.0536318	0.00886395	1.47245e-09	17749	Diabetes (Type 2)	0	0	0	1	0
	cg14654876	2	230272799	DNER	-	-0.0399242	0.00659869	1.47468e-09	17749	Diabetes (Type 2)	0	0	0	1	0
	cg00615592	6	158937125	NA	-	0.0468553	0.00774447	1.47606e-09	17749	Diabetes (Type 2)	0	0	0	1	0
	cg03519239	20	60881443	ADRM1;ADRM1;ADRM1;ADRM1	-	0.0655179	0.0108303	1.48196e-09	17749	Diabetes (Type 2)	0	0	1	1	0
	cg10972138	14	89894920	FOXN3	-	0.0654296	0.0108171	1.48932e-09	17749	Diabetes (Type 2)	0	0	0	1	0
	cg24516953	13	89889903	LINC01047;LINC00440	+	-0.0423327	0.00699869	1.48984e-09	17749	Diabetes (Type 2)	0	0	0	1	0
	cg00812927	5	17261518	BASP1;BASP1	+	-0.0412267	0.00681733	1.50215e-09	17749	Diabetes (Type 2)	0	0	0	1	0
	cg22401679	1	95080047	NA	+	-0.0470249	0.00777784	1.51445e-09	17749	Diabetes (Type 2)	0	0	0	0	0
	cg00214628	17	46583511	NA	-	-0.047335	0.00782999	1.52071e-09	17749	Diabetes (Type 2)	0	0	0	0	0
	cg27537795	18	52265510	C18orf26	-	-0.0595745	0.00985487	1.5223e-09	17749	Diabetes (Type 2)	0	0	0	0	0
	cg13207250	18	77214960	NFATC1;NFATC1;NFATC1;NFATC1;NFATC1	-	0.0451643	0.00747131	1.52368e-09	17749	Diabetes (Type 2)	0	0	0	1	0
	cg23120541	17	75422456	SEPT9;SEPT9;SEPT9;SEPT9;SEPT9	+	0.0628044	0.0103896	1.52485e-09	17749	Diabetes (Type 2)	0	0	0	1	0
	cg27089875	6	40773384	NA	-	0.0821269	0.0135862	1.52528e-09	17749	Diabetes (Type 2)	0	0	0	1	0
	cg26467313	1	21596298	ECE1;ECE1;ECE1;ECE1	+	0.0648246	0.0107241	1.52617e-09	17749	Diabetes (Type 2)	0	0	0	0	0
	cg01674036	10	74058002	NA	+	-0.0338524	0.00560055	1.52894e-09	17749	Diabetes (Type 2)	0	1	0	1	0
	cg09557341	13	104057520	NA	-	-0.060456	0.0100023	1.53134e-09	17749	Diabetes (Type 2)	0	0	0	0	0
	cg10250441	11	27903840	NA	+	-0.0413308	0.00683818	1.53235e-09	17749	Diabetes (Type 2)	0	0	0	0	0
	cg09005612	1	186047680	HMCN1;MIR548F1	-	-0.0379588	0.00628076	1.53664e-09	17749	Diabetes (Type 2)	0	0	0	1	0
	cg25073093	11	64458129	NRXN2;NRXN2	+	0.0492512	0.00814941	1.53789e-09	17749	Diabetes (Type 2)	0	0	0	1	0
	cg13491737	13	111295728	CARS2	-	0.0697614	0.0115443	1.54372e-09	17749	Diabetes (Type 2)	0	0	1	1	0
	cg11552370	12	751121	NINJ2;NINJ2;LOC100049716	-	0.0506091	0.00837573	1.54924e-09	17749	Diabetes (Type 2)	0	0	0	1	0
	cg20745693	1	26909537	NA	-	-0.0354538	0.00586761	1.54979e-09	17749	Diabetes (Type 2)	0	0	0	1	0
	cg05159685	2	9514871	ASAP2;ASAP2	+	-0.0520107	0.00860831	1.55337e-09	17749	Diabetes (Type 2)	0	0	0	0	0
	cg14556762	1	170532470	NA	-	-0.0330537	0.00547106	1.55672e-09	17749	Diabetes (Type 2)	0	0	0	1	0
	cg24549597	2	33439751	LTBP1;LTBP1;LTBP1;LTBP1;LTBP1	-	-0.0461449	0.00763806	1.55789e-09	17749	Diabetes (Type 2)	0	0	0	1	0
	cg12883486	5	16600746	FAM134B	+	0.0396824	0.00656855	1.5595e-09	17749	Diabetes (Type 2)	0	0	0	0	0
	cg02020801	9	93893852	NA	-	-0.0473917	0.00784471	1.56e-09	17749	Diabetes (Type 2)	0	0	0	1	0
	cg24970172	14	77339984	NA	+	-0.0499705	0.00827186	1.56191e-09	17749	Diabetes (Type 2)	0	0	0	0	0
	cg01950011	8	37396511	NA	-	0.0661053	0.0109428	1.5621e-09	17749	Diabetes (Type 2)	0	0	1	1	0
	cg14532173	18	58647162	NA	-	-0.0399526	0.00661366	1.56304e-09	17749	Diabetes (Type 2)	0	0	0	1	0
	cg20559385	6	106049591	NA	+	-0.0468038	0.00774815	1.56558e-09	17749	Diabetes (Type 2)	0	0	0	0	0
	cg17021598	1	66418454	PDE4B;PDE4B;PDE4B;PDE4B	+	-0.0384895	0.00637229	1.57053e-09	17749	Diabetes (Type 2)	0	0	0	0	0
	cg21815220	1	1150410	TNFRSF4	+	-0.0779642	0.0129082	1.57271e-09	17749	Diabetes (Type 2)	0	0	0	0	0
	cg08418079	11	11448117	GALNT18	-	-0.0520117	0.00861192	1.57676e-09	17749	Diabetes (Type 2)	0	0	0	1	0
	cg27623370	12	20373150	NA	-	-0.0594224	0.00983926	1.57853e-09	17749	Diabetes (Type 2)	0	0	0	0	0
	cg18153955	12	113296591	RPH3A;RPH3A	-	-0.0570019	0.00943909	1.58244e-09	17749	Diabetes (Type 2)	0	0	0	0	0
	cg06104799	3	111389073	NA	-	0.0748995	0.0124032	1.58444e-09	17749	Diabetes (Type 2)	0	0	0	1	0
	cg12585232	10	44918789	NA	+	-0.0539865	0.00894028	1.58579e-09	17749	Diabetes (Type 2)	0	0	0	0	0
	cg21506763	3	38060329	PLCD1;PLCD1;PLCD1	-	0.0608262	0.0100732	1.58702e-09	17749	Diabetes (Type 2)	0	1	0	1	0
	cg09008531	16	46695850	VPS35	-	0.0486362	0.00805468	1.58893e-09	17749	Diabetes (Type 2)	0	1	0	0	0
	cg03241987	9	755891	NA	-	-0.02893	0.00479132	1.59139e-09	17749	Diabetes (Type 2)	0	1	0	1	0
	cg07970630	5	121804635	MGC32805	+	-0.0438331	0.00726005	1.5956e-09	17749	Diabetes (Type 2)	0	0	0	0	0
	cg09233479	7	126199599	GRM8;GRM8;GRM8	-	-0.0510866	0.00846176	1.59792e-09	17749	Diabetes (Type 2)	0	0	0	0	0
	cg00839873	14	94421989	ASB2	-	-0.0324722	0.00537857	1.59811e-09	17749	Diabetes (Type 2)	0	0	0	0	0
	cg16555855	1	164027974	NA	+	-0.0463215	0.00767254	1.59822e-09	17749	Diabetes (Type 2)	0	0	0	1	0
	cg27034924	10	25352622	ENKUR	-	-0.0537861	0.00890929	1.60049e-09	17749	Diabetes (Type 2)	0	0	0	1	0
	cg15934140	3	4873433	ITPR1;ITPR1;ITPR1	+	-0.0455905	0.007552	1.60247e-09	17749	Diabetes (Type 2)	0	0	0	1	0
	cg00854503	5	178749073	ADAMTS2;ADAMTS2	+	-0.0536302	0.00888388	1.6033e-09	17749	Diabetes (Type 2)	0	0	0	0	0
	cg12703269	15	77286232	PSTPIP1	+	-0.053686	0.00889325	1.60419e-09	17749	Diabetes (Type 2)	0	0	0	1	0
	cg12891269	4	122518813	NA	-	-0.048562	0.00804492	1.60761e-09	17749	Diabetes (Type 2)	0	0	0	1	0
	cg22333338	3	44102933	NA	-	-0.04089	0.00677438	1.61143e-09	17749	Diabetes (Type 2)	0	0	0	0	0
	cg20917077	7	129996313	CPA5;CPA5;CPA5	-	0.0332046	0.00550132	1.61374e-09	17749	Diabetes (Type 2)	0	0	0	0	0
	cg00328058	1	901062	PLEKHN1;KLHL17;PLEKHN1	+	0.0527809	0.00874471	1.61375e-09	17749	Diabetes (Type 2)	0	0	0	0	0
	cg17132507	4	135987961	NA	+	-0.0472699	0.0078325	1.62029e-09	17749	Diabetes (Type 2)	0	0	0	1	0
	cg23022851	8	142140182	DENND3	-	-0.0380649	0.00630753	1.62289e-09	17749	Diabetes (Type 2)	0	0	0	0	0
	cg10224345	2	82461714	NA	-	-0.0400479	0.00663653	1.62658e-09	17749	Diabetes (Type 2)	0	0	0	1	0
	cg04682775	1	44495089	SLC6A9	+	0.067128	0.0111241	1.62676e-09	17749	Diabetes (Type 2)	0	0	0	1	0
	cg24378596	3	154756509	NA	-	-0.0454772	0.00753663	1.62975e-09	17749	Diabetes (Type 2)	0	0	0	1	0
	cg10843537	12	123526216	PITPNM2;PITPNM2	+	0.042827	0.00709799	1.63453e-09	17749	Diabetes (Type 2)	0	0	0	1	0
	cg24050135	1	234659547	NA	+	0.0341934	0.00566755	1.6394e-09	17749	Diabetes (Type 2)	0	0	0	0	0
	cg08163193	9	34692051	CCL19	-	0.0558289	0.00925471	1.64657e-09	17749	Diabetes (Type 2)	0	0	0	1	0
	cg10578996	19	29455873	LOC148145	+	-0.0379014	0.00628321	1.64984e-09	17749	Diabetes (Type 2)	0	0	0	1	0
	cg21268578	22	38029478	GGA1;GGA1	-	-0.0306594	0.00508268	1.65013e-09	17749	Diabetes (Type 2)	0	0	0	0	0
	cg15373972	19	11219638	LDLR;LDLR;LDLR;LDLR;LDLR	+	0.0482583	0.0080006	1.65326e-09	17749	Diabetes (Type 2)	0	1	0	0	0
	cg14285992	7	114740091	LINC01393	-	-0.0492563	0.0081663	1.65514e-09	17749	Diabetes (Type 2)	0	0	0	0	0
	cg18634409	17	28707309	CPD;CPD	+	-0.0359256	0.00595619	1.65525e-09	17749	Diabetes (Type 2)	0	0	0	1	0
	cg12912344	2	84445799	NA	-	-0.0583567	0.00967516	1.65562e-09	17749	Diabetes (Type 2)	0	0	0	0	0
	cg09674223	16	58914345	NA	-	-0.0486761	0.00807184	1.66831e-09	17749	Diabetes (Type 2)	0	0	0	1	0
	cg19575580	1	196702184	CFH	+	-0.056664	0.00939656	1.66906e-09	17749	Diabetes (Type 2)	0	0	0	0	0
	cg17680611	19	16191217	TPM4;TPM4	+	-0.0476091	0.00789638	1.68001e-09	17749	Diabetes (Type 2)	0	0	0	1	0
	cg14479754	21	45286453	AGPAT3	-	-0.0349901	0.00580357	1.68175e-09	17749	Diabetes (Type 2)	0	0	0	1	0
	cg19831775	12	108054679	NA	-	0.0565955	0.00938744	1.68396e-09	17749	Diabetes (Type 2)	0	0	1	0	0
	cg04508739	14	57263369	NA	-	0.0444259	0.00736911	1.68596e-09	17749	Diabetes (Type 2)	0	0	0	0	0
	cg19420720	17	79816504	P4HB	-	0.0597189	0.00990599	1.68692e-09	17749	Diabetes (Type 2)	0	0	1	0	0
	cg11928146	2	19546630	NA	-	0.0831103	0.0137873	1.69262e-09	17749	Diabetes (Type 2)	0	1	1	1	0
	cg26221801	20	62183966	C20orf195	-	0.0445969	0.00739855	1.69506e-09	17749	Diabetes (Type 2)	0	0	0	1	0
	cg04738827	2	85839650	C2orf68	-	0.0606268	0.0100583	1.6979e-09	17749	Diabetes (Type 2)	0	0	0	0	0
	cg13520904	18	33039043	NA	-	-0.0500379	0.00830269	1.70636e-09	17749	Diabetes (Type 2)	0	0	0	1	0
	cg12585732	10	80920577	ZMIZ1	+	0.0568971	0.00944117	1.70878e-09	17749	Diabetes (Type 2)	0	0	0	0	0
	cg10197383	1	92261514	TGFBR3;TGFBR3;TGFBR3;TGFBR3	-	0.0573075	0.00950958	1.71081e-09	17749	Diabetes (Type 2)	0	0	0	1	0
	cg06097537	6	126226312	NCOA7;NCOA7;NCOA7;NCOA7;NCOA7	+	-0.0526219	0.00873215	1.71147e-09	17749	Diabetes (Type 2)	0	0	0	1	0
	cg20087251	2	127984861	NA	-	-0.0597323	0.00991209	1.71173e-09	17749	Diabetes (Type 2)	0	0	1	1	0
	cg16718760	3	55721067	ERC2	-	-0.0512378	0.00850313	1.7165e-09	17749	Diabetes (Type 2)	0	0	0	0	0
	cg11213508	16	28504834	CLN3;CLN3;CLN3;CLN3;CLN3;CLN3;APOBR	-	0.0375153	0.0062265	1.72338e-09	17749	Diabetes (Type 2)	0	0	0	0	0
	cg16733226	10	12447269	CAMK1D;CAMK1D	+	-0.0223773	0.00371406	1.72411e-09	17749	Diabetes (Type 2)	0	0	0	1	0
	cg12396848	10	19787570	MALRD1;MALRD1	-	-0.0543863	0.00902684	1.72496e-09	17749	Diabetes (Type 2)	0	0	0	1	0
	cg11095027	11	1297066	TOLLIP	-	0.0584156	0.00969627	1.72932e-09	17749	Diabetes (Type 2)	0	0	0	1	0
	cg03037271	17	40548565	NA	-	0.0559767	0.00929191	1.73253e-09	17749	Diabetes (Type 2)	0	1	0	0	0
	cg12501665	20	31870281	BPIFB1	-	-0.0468905	0.00778395	1.73515e-09	17749	Diabetes (Type 2)	0	0	0	0	0
	cg23021796	5	98269394	NA	-	0.0390383	0.00648056	1.73614e-09	17749	Diabetes (Type 2)	0	0	0	0	0
	cg22875823	6	33400543	SYNGAP1	+	0.0316966	0.00526188	1.73712e-09	17749	Diabetes (Type 2)	0	0	0	1	0
	cg25580581	10	3853668	NA	-	-0.0393801	0.00653751	1.73814e-09	17749	Diabetes (Type 2)	0	0	0	0	0
	cg15294119	18	56303440	NA	-	-0.0468381	0.00777576	1.73948e-09	17749	Diabetes (Type 2)	0	0	0	0	0
	cg23900971	1	115817466	NA	-	-0.0605406	0.0100508	1.74123e-09	17749	Diabetes (Type 2)	0	0	0	0	0
	cg13785152	17	1992458	SMG6;SMG6;SMG6;SMG6	-	-0.0404492	0.00671607	1.7487e-09	17749	Diabetes (Type 2)	0	1	0	1	0
	cg06369187	14	50506033	LINC01599	+	-0.039701	0.00659211	1.75133e-09	17749	Diabetes (Type 2)	0	0	0	1	0
	cg11368252	22	42727766	NA	-	0.0646366	0.0107326	1.75178e-09	17749	Diabetes (Type 2)	0	0	0	0	0
	cg26899718	16	68404797	SMPD3	-	0.0702271	0.0116626	1.76154e-09	17749	Diabetes (Type 2)	0	0	0	0	0
	cg02120866	6	6804127	NA	+	-0.0321981	0.00534776	1.7691e-09	17749	Diabetes (Type 2)	0	0	0	1	0
	cg05980955	11	17868750	SERGEF;SERGEF;SERGEF	-	0.0511477	0.00849522	1.77009e-09	17749	Diabetes (Type 2)	0	0	0	0	0
	cg20813374	6	35657180	FKBP5;FKBP5;FKBP5;FKBP5	-	-0.0432373	0.00718165	1.77273e-09	17749	Diabetes (Type 2)	0	0	0	1	0
	cg03251909	5	33277735	NA	-	-0.043743	0.00726582	1.77428e-09	17749	Diabetes (Type 2)	0	0	0	1	0
	cg02321885	19	11032537	CARM1	+	0.0634263	0.0105354	1.77507e-09	17749	Diabetes (Type 2)	0	0	0	1	0
	cg21471828	2	183086277	PDE1A;PDE1A	-	-0.0479645	0.00796782	1.78087e-09	17749	Diabetes (Type 2)	0	0	0	0	0
	cg16377170	17	40392955	STAT5B	+	0.0531495	0.00882943	1.78307e-09	17749	Diabetes (Type 2)	0	0	0	0	0
	cg20184330	14	74228393	ELMSAN1;ELMSAN1	+	-0.0404007	0.00671194	1.78705e-09	17749	Diabetes (Type 2)	0	0	0	1	0
	cg17694130	4	14858290	NA	+	-0.0335509	0.00557403	1.78794e-09	17749	Diabetes (Type 2)	0	0	0	0	0
	cg15824654	2	16816677	FAM49A	+	-0.0654264	0.0108701	1.79001e-09	17749	Diabetes (Type 2)	0	0	0	0	0
	cg11822447	3	78530263	NA	-	-0.0692954	0.0115132	1.79185e-09	17749	Diabetes (Type 2)	0	0	0	0	0
	cg12229394	10	64398006	ZNF365;ZNF365	-	-0.037667	0.00625824	1.79186e-09	17749	Diabetes (Type 2)	0	0	0	0	0
	cg26428150	18	32278086	DTNA;DTNA;DTNA;DTNA;DTNA;DTNA;DTNA;DTNA	-	-0.0601947	0.0100013	1.79267e-09	17749	Diabetes (Type 2)	0	0	0	0	0
	cg19882414	19	18248476	MAST3	-	0.0678453	0.0112728	1.79497e-09	17749	Diabetes (Type 2)	0	0	0	1	0
	cg20393839	20	48806052	CEBPB;CEBPB;CEBPB;CEBPB-AS1	-	0.0572683	0.00951554	1.7961e-09	17749	Diabetes (Type 2)	0	0	0	1	0
	cg02491234	1	204226741	PLEKHA6	-	0.0687551	0.0114242	1.79646e-09	17749	Diabetes (Type 2)	0	0	0	1	0
	cg24705841	15	26095257	MIR4715;ATP10A	+	-0.0321797	0.0053471	1.7988e-09	17749	Diabetes (Type 2)	0	0	0	0	0
	cg15738205	1	160095956	ATP1A2	-	-0.0520722	0.0086535	1.80649e-09	17749	Diabetes (Type 2)	0	0	0	0	0
	cg19916943	5	95992957	NA	+	-0.0388679	0.00645942	1.809e-09	17749	Diabetes (Type 2)	0	0	0	1	0
	cg04368724	6	31760593	VARS	+	0.0363948	0.00604851	1.81004e-09	17749	Diabetes (Type 2)	0	0	0	1	0
	cg22074032	15	61356067	RORA	+	-0.0518618	0.00861917	1.81131e-09	17749	Diabetes (Type 2)	0	0	0	0	0
	cg20358372	2	146973318	NA	+	-0.0435228	0.00723343	1.81275e-09	17749	Diabetes (Type 2)	0	0	0	1	0
	cg21855854	12	6968675	USP5;USP5	+	0.0535517	0.00890023	1.81288e-09	17749	Diabetes (Type 2)	0	0	0	1	0
	cg09397579	7	151511901	PRKAG2;PRKAG2;PRKAG2	+	0.0704538	0.0117095	1.81361e-09	17749	Diabetes (Type 2)	0	0	0	0	0
	cg13677341	3	36563024	STAC;STAC	-	-0.0527083	0.00876016	1.81376e-09	17749	Diabetes (Type 2)	0	0	0	0	0
	cg02884770	12	88866327	NA	+	-0.0451834	0.00750968	1.81513e-09	17749	Diabetes (Type 2)	0	0	0	0	0
	cg14406814	9	10232876	PTPRD;PTPRD	-	-0.050511	0.00839547	1.81776e-09	17749	Diabetes (Type 2)	0	0	0	1	0
	cg01041455	3	160879983	NA	+	-0.0402156	0.0066844	1.8191e-09	17749	Diabetes (Type 2)	0	0	0	1	0
	cg08362393	18	46203533	CTIF;CTIF	-	0.0644112	0.0107067	1.82348e-09	17749	Diabetes (Type 2)	0	0	0	1	0
	cg06567920	4	129582864	NA	-	-0.0459264	0.00763473	1.82908e-09	17749	Diabetes (Type 2)	0	0	0	0	0
	cg04022595	2	217860011	NA	+	-0.0599129	0.00996038	1.83278e-09	17749	Diabetes (Type 2)	0	0	0	0	0
	cg12055844	16	69149669	HAS3;HAS3;HAS3	+	0.0449227	0.00746842	1.83398e-09	17749	Diabetes (Type 2)	0	0	0	0	0
	cg26251952	3	185966084	DGKG;DGKG;DGKG	+	0.0521259	0.00866637	1.83724e-09	17749	Diabetes (Type 2)	0	0	1	1	0
	cg04101478	1	154986500	ZBTB7B;ZBTB7B;ZBTB7B;ZBTB7B;ZBTB7B;ZBTB7B	-	0.0618359	0.0102808	1.83782e-09	17749	Diabetes (Type 2)	0	0	0	0	0
	cg09664445	17	2612406	KIAA0664	+	0.0764123	0.0127053	1.84297e-09	17749	Diabetes (Type 2)	0	0	0	0	0
	cg15416948	17	53658125	NA	-	-0.0408057	0.00678529	1.84725e-09	17749	Diabetes (Type 2)	0	0	0	0	0
	cg05921513	10	64516131	NA	+	-0.0457801	0.00761265	1.84906e-09	17749	Diabetes (Type 2)	0	0	0	1	0
	cg05913585	4	189631060	NA	+	-0.053662	0.00892332	1.84909e-09	17749	Diabetes (Type 2)	0	0	0	0	0
	cg26624914	9	33448382	SUGT1P1;AQP3	-	0.0474835	0.00789603	1.85014e-09	17749	Diabetes (Type 2)	0	0	0	1	0
	cg19912737	13	81043670	NA	+	-0.040366	0.00671295	1.85513e-09	17749	Diabetes (Type 2)	0	0	0	0	0
	cg18681853	2	224889133	SERPINE2;SERPINE2;SERPINE2;SERPINE2	-	0.0600348	0.00998402	1.85589e-09	17749	Diabetes (Type 2)	0	0	0	0	0
	cg27638835	16	386373	AXIN1;AXIN1	-	0.0403865	0.00671644	1.85608e-09	17749	Diabetes (Type 2)	0	0	0	1	0
	cg18359017	11	5538958	UBQLNL	+	-0.044971	0.00747902	1.85743e-09	17749	Diabetes (Type 2)	0	0	0	1	0
	cg26893685	6	2523615	NA	+	-0.0393327	0.00654158	1.86009e-09	17749	Diabetes (Type 2)	0	0	0	1	0
	cg19337279	1	43804317	MPL	+	0.037225	0.00619182	1.86882e-09	17749	Diabetes (Type 2)	0	0	0	1	0
	cg04981181	1	204094814	SOX13	-	-0.0625376	0.0104026	1.87177e-09	17749	Diabetes (Type 2)	0	0	0	0	0
	cg00683922	1	207242569	PFKFB2;PFKFB2	+	0.0483188	0.00636323	3.27178e-14	17483	Ischemic Heart Disease	0	0	0	1	0
	cg21566642	2	233284661	NA	-	-0.0237607	0.00328859	5.20971e-13	17483	Ischemic Heart Disease	0	1	1	1	0
	cg05575921	5	373378	AHRR	+	-0.0125818	0.00185293	1.15545e-11	17483	Ischemic Heart Disease	0	1	1	1	0
	cg14391737	11	86513429	PRSS23;PRSS23;PRSS23;PRSS23;PRSS23;PRSS23;PRSS23	+	-0.0247383	0.00373068	3.43086e-11	17483	Ischemic Heart Disease	0	1	1	1	0
	cg25832100	19	16677411	SLC35E1	-	0.0622938	0.00968866	1.31291e-10	17483	Ischemic Heart Disease	0	0	0	1	0
	cg05934812	5	334322	AHRR;AHRR	+	-0.0407854	0.00643267	2.34851e-10	17483	Ischemic Heart Disease	0	0	0	0	0
	cg16618104	12	104853100	CHST11	+	-0.0346405	0.00547342	2.53004e-10	17483	Ischemic Heart Disease	0	1	0	0	0
	cg01940273	2	233284934	NA	-	-0.0309607	0.00491367	3.02945e-10	17483	Ischemic Heart Disease	0	1	1	1	0
	cg07413467	7	92238086	CDK6;CDK6	-	0.0351452	0.00570232	7.27977e-10	17483	Ischemic Heart Disease	0	0	0	1	0
	cg14309996	1	61415630	NFIA-AS2	+	0.0561725	0.00912025	7.47628e-10	17483	Ischemic Heart Disease	0	0	0	0	0
	cg19581730	22	24828041	ADORA2A;ADORA2A;ADORA2A;ADORA2A;ADORA2A;ADORA2A;ADORA2A;ADORA2A-AS1;SPECC1L-ADORA2A	-	0.0502262	0.00815659	7.53959e-10	17483	Ischemic Heart Disease	0	0	0	0	0
	cg16841366	2	233286192	NA	-	-0.0277793	0.00455943	1.13343e-09	17483	Ischemic Heart Disease	0	1	1	1	0
	cg24872431	16	85016361	ZDHHC7;ZDHHC7	+	0.0407464	0.00670812	1.27195e-09	17483	Ischemic Heart Disease	0	0	0	0	0
	cg17739917	17	38477572	RARA;RARA;RARA	-	-0.0268371	0.00442308	1.32579e-09	17483	Ischemic Heart Disease	0	0	0	0	0
	cg26408927	3	53759723	CACNA1D;CACNA1D;CACNA1D	+	-0.0323479	0.00534385	1.44816e-09	17483	Ischemic Heart Disease	0	0	0	0	0
	cg10629173	10	5576434	NA	-	0.0511963	0.00845997	1.46341e-09	17483	Ischemic Heart Disease	0	0	0	0	0
	cg14391737	11	86513429	PRSS23;PRSS23;PRSS23;PRSS23;PRSS23;PRSS23;PRSS23	+	-0.0261446	0.00272865	1.07552e-21	18228	Lung Cancer	0	0	0	1	1
	cg05575921	5	373378	AHRR	+	-0.0131136	0.00137118	1.2769e-21	18228	Lung Cancer	0	0	0	1	1
	cg03636183	19	17000585	F2RL3	-	-0.0298316	0.00323026	2.85837e-20	18228	Lung Cancer	0	0	0	1	1
	cg21566642	2	233284661	NA	-	-0.0220192	0.00242818	1.33027e-19	18228	Lung Cancer	0	0	0	1	1
	cg21161138	5	399360	AHRR	-	-0.0376769	0.00442068	1.67626e-17	18228	Lung Cancer	0	0	0	1	1
	cg01940273	2	233284934	NA	-	-0.0301129	0.00363794	1.34428e-16	18228	Lung Cancer	0	0	0	1	1
	cg04180924	3	98272064	NA	+	-0.0339001	0.00412853	2.33506e-16	18228	Lung Cancer	0	0	0	1	0
	cg24859433	6	30720203	NA	-	-0.0385197	0.00472696	3.90727e-16	18228	Lung Cancer	0	0	0	1	1
	cg25845814	14	74224613	MIR4505;ELMSAN1;ELMSAN1	-	-0.0467571	0.00609766	1.83408e-14	18228	Lung Cancer	0	0	0	1	1
	cg15342087	6	30720209	NA	-	-0.0375679	0.00492851	2.60859e-14	18228	Lung Cancer	0	0	0	1	1
	cg02978227	3	98292027	NA	-	-0.0392883	0.00517244	3.20926e-14	18228	Lung Cancer	0	0	0	1	0
	cg19859270	3	98251294	GPR15	-	-0.0333197	0.00440027	3.84456e-14	18228	Lung Cancer	0	0	0	1	1
	cg09935388	1	92947588	GFI1;GFI1;GFI1	+	-0.0182285	0.00242239	5.51727e-14	18228	Lung Cancer	0	0	0	1	1
	cg02657160	3	98311063	CPOX	+	-0.0479117	0.00639096	6.83907e-14	18228	Lung Cancer	0	0	0	1	0
	cg21911711	19	16998668	F2RL3	+	-0.0307095	0.00411352	8.67205e-14	18228	Lung Cancer	0	0	0	1	1
	cg00475490	11	86517110	PRSS23;PRSS23;PRSS23;PRSS23;PRSS23;PRSS23;PRSS23	-	-0.0186819	0.00253837	1.92044e-13	18228	Lung Cancer	0	0	0	1	1
	cg17287155	5	393347	AHRR	+	-0.032086	0.0043996	3.15714e-13	18228	Lung Cancer	0	0	0	1	1
	cg07943658	5	352001	AHRR;AHRR	-	0.0330118	0.00455263	4.2982e-13	18228	Lung Cancer	0	0	0	1	0
	cg17739917	17	38477572	RARA;RARA;RARA	-	-0.0235426	0.00327664	6.98209e-13	18228	Lung Cancer	0	0	0	1	1
	cg10619342	15	65369005	LOC390594	+	0.0256389	0.00364762	2.15502e-12	18228	Lung Cancer	0	0	0	1	0
	cg19572487	17	38476024	RARA;RARA;RARA	-	-0.0296251	0.00427479	4.34392e-12	18228	Lung Cancer	0	0	0	1	1
	cg06644428	2	233284112	NA	-	-0.0129277	0.00188542	7.276e-12	18228	Lung Cancer	0	0	0	1	0
	cg16841366	2	233286192	NA	-	-0.0229654	0.00335402	7.77527e-12	18228	Lung Cancer	0	0	0	1	1
	cg25648203	5	395444	AHRR	-	-0.0277928	0.00416428	2.55912e-11	18228	Lung Cancer	0	0	0	1	1
	cg18110140	15	75350380	NA	+	-0.0262368	0.00398354	4.63261e-11	18228	Lung Cancer	0	0	0	0	1
	cg09338374	22	39888390	NA	-	0.0415953	0.00634255	5.59467e-11	18228	Lung Cancer	0	0	0	0	0
	cg12876356	1	92946825	GFI1;GFI1;GFI1	+	-0.013817	0.00215683	1.52879e-10	18228	Lung Cancer	0	0	0	1	0
	cg23079012	2	8343710	NA	-	-0.0123133	0.00192711	1.70437e-10	18228	Lung Cancer	0	0	0	1	0
	cg18754985	3	98237750	CLDND1;CLDND1;CLDND1;CLDND1;CLDND1;CLDND1	-	-0.0356056	0.00561424	2.3211e-10	18228	Lung Cancer	0	0	0	0	0
	cg05753553	17	2689486	NA	+	0.0290653	0.00458909	2.45192e-10	18228	Lung Cancer	0	0	0	0	0
	cg05086879	22	39861490	MGAT3	-	-0.0272435	0.00434657	3.7437e-10	18228	Lung Cancer	0	0	0	0	1
	cg00045592	1	160714299	SLAMF7;SLAMF7;SLAMF7;SLAMF7;SLAMF7;SLAMF7;SLAMF7;SLAMF7;SLAMF7;SLAMF7	-	-0.0255008	0.00409381	4.7938e-10	18228	Lung Cancer	0	0	0	0	1
	cg18316974	1	92947035	GFI1;GFI1;GFI1	+	-0.00995707	0.00160341	5.41575e-10	18228	Lung Cancer	0	0	0	0	0
	cg14466441	6	11392193	NA	-	-0.021643	0.00349309	5.91795e-10	18228	Lung Cancer	0	0	0	0	1
	cg11660018	11	86510915	PRSS23	+	-0.0326293	0.00534855	1.07815e-09	18228	Lung Cancer	0	0	0	0	1
	cg03793277	19	45416910	APOC1	-	0.0309698	0.0050902	1.1941e-09	18228	Lung Cancer	0	0	0	1	0
	cg16527454	14	52712002	NA	+	-0.0177951	0.00281704	2.77268e-10	10786	Ovarian Cancer	0	0	0	1	0
	cg23539661	3	118527635	NA	+	-0.0100701	0.00161178	4.31936e-10	10786	Ovarian Cancer	0	0	0	0	0
	cg14962327	22	25615334	CRYBB2	+	-0.00859854	0.00139969	8.25551e-10	18330	Parkinson's Disease	0	0	0	1	0
	cg21374438	21	33815480	EVA1C;EVA1C;EVA1C	+	-0.0125586	0.00208023	1.59907e-09	18330	Parkinson's Disease	0	0	0	0	0
	cg05575921	5	373378	AHRR	+	-0.0120288	0.00158622	3.53112e-14	18023	Stroke	0	0	0	1	0
	cg09935388	1	92947588	GFI1;GFI1;GFI1	+	-0.0187771	0.00280078	2.0849e-11	18023	Stroke	0	0	0	1	0
	cg15342087	6	30720209	NA	-	-0.0380366	0.00571558	2.91666e-11	18023	Stroke	0	0	0	1	0
	cg21161138	5	399360	AHRR	-	-0.0339231	0.00511923	3.53233e-11	18023	Stroke	0	0	0	0	0
	cg14262884	11	43757533	HSD17B12	-	-0.0347556	0.00525957	4.00265e-11	18023	Stroke	0	0	0	1	0
	cg02003183	14	103415882	CDC42BPB	+	0.0247823	0.00381953	8.90634e-11	18023	Stroke	0	0	0	0	0
	cg14391737	11	86513429	PRSS23;PRSS23;PRSS23;PRSS23;PRSS23;PRSS23;PRSS23	+	-0.0203142	0.00316296	1.37377e-10	18023	Stroke	0	0	0	0	0
	cg02978227	3	98292027	NA	-	-0.0376544	0.00597379	2.98208e-10	18023	Stroke	0	0	0	1	0
	cg24859433	6	30720203	NA	-	-0.0343083	0.00548585	4.09168e-10	18023	Stroke	0	0	0	1	0
	cg02215242	11	62166156	NA	+	0.0242358	0.0039043	5.50254e-10	18023	Stroke	0	0	0	0	0
	cg04180924	3	98272064	NA	+	-0.0295023	0.00477044	6.36834e-10	18023	Stroke	0	0	0	0	0
	cg02657160	3	98311063	CPOX	+	-0.0451472	0.00737683	9.54302e-10	18023	Stroke	0	0	0	1	0
	cg19859270	3	98251294	GPR15	-	-0.0308964	0.00506734	1.10162e-09	18023	Stroke	0	0	0	0	0
	cg14391737	11	86513429	PRSS23;PRSS23;PRSS23;PRSS23;PRSS23;PRSS23;PRSS23	+	-0.0134288	0.00205675	6.79159e-11	18000	Chronic Kidney Disease	0	0	0	1	0
	cg25350529	2	188039441	NA	+	-0.100671	0.0158813	2.50688e-10	5246	COVID Severity	0	0	0	0	0
	cg19730422	5	156718560	CYFIP2;CYFIP2;CYFIP2;CYFIP2	-	0.0203429	0.00294535	5.12115e-12	18325	Liver Cirrhosis	0	0	0	1	0
	cg10558233	8	94892613	NA	-	-0.012216	0.00177247	5.6784e-12	18325	Liver Cirrhosis	0	0	0	1	0
	cg12510140	16	66995006	CES3;CES3	+	-0.0222112	0.0033084	1.95465e-11	18325	Liver Cirrhosis	0	0	0	1	0
	cg03497652	16	4751569	ANKS3	-	0.0143904	0.00216345	2.98056e-11	18325	Liver Cirrhosis	0	0	0	1	0
	cg20761853	17	76850198	TIMP2	-	0.0153656	0.00237609	1.0266e-10	18325	Liver Cirrhosis	0	0	1	1	0
	cg15043602	17	17079454	MPRIP;MPRIP	+	0.0231643	0.00366084	2.54786e-10	18325	Liver Cirrhosis	0	0	0	1	0
	cg22286382	6	25875233	SLC17A3;SLC17A3	-	-0.0111442	0.0017679	2.97443e-10	18325	Liver Cirrhosis	0	0	0	0	0
	cg11599718	12	123357128	VPS37B	-	0.0275063	0.004376	3.3371e-10	18325	Liver Cirrhosis	0	0	0	1	0
	cg07668693	16	55736118	SLC6A2;SLC6A2;SLC6A2;SLC6A2	-	-0.0227472	0.0037367	1.1696e-09	18325	Liver Cirrhosis	0	0	0	0	0
	cg10401362	7	157185402	DNAJB6	+	0.0150818	0.00247949	1.20564e-09	18325	Liver Cirrhosis	0	0	0	1	0
	cg14689167	10	4309215	NA	+	-0.0209013	0.00344404	1.31388e-09	18325	Liver Cirrhosis	0	0	0	0	0
	cg02003183	14	103415882	CDC42BPB	+	0.00935076	0.00154292	1.38429e-09	18325	Liver Cirrhosis	0	0	0	1	0
	cg22407942	7	22894828	SNORD93	+	-0.00865396	0.0014307	1.48821e-09	18325	Liver Cirrhosis	0	0	0	0	0
	cg05575921	5	373378	AHRR	+	-0.0316082	0.00483296	6.40498e-11	11591	Chronic Neck/Back Pain	0	1	0	1	0

### Sheet: Table S10 - Full model - Inc.
Table S10. Fully-adjusted Model: Significant associations between incident disease states after the study baseline and CpG methylation. A Bonferroni-corrected significance threshold of p<1.9x10-9 (3.6x10-8/19 phenotypes) was applied
Model: Phenotype (corrected for age and sex) ~ CpG methylation (corrected for age, sex and batch) + WBC proportions + five common lifestyle factors + 20 genetic principal components
	CpG	Chromosome	Position	Gene (UCSC)	Orientation	Beta	SE	p	N-total	Disease State	Present in Basic Model	Present in Prevalence Model	Present at 5 Year Follow Up	Present at 10 Year Follow Up	Replicates Literature	Gene (nearest)
	cg16841366	2	233286192	NA	-	-0.0356899	0.00495094	5.93673e-13	14076	COPD	1	0	0	1	0	ALPG
	cg04180924	3	98272064	NA	+	-0.0416206	0.0058424	1.10029e-12	14076	COPD	1	0	0	1	0	GPR15
	cg24859433	6	30720203	NA	-	-0.0499845	0.00711304	2.20482e-12	14076	COPD	1	0	0	1	0	HLA-DRB5
	cg14391737	11	86513429	PRSS23;PRSS23;PRSS23;PRSS23;PRSS23;PRSS23;PRSS23	+	-0.0305353	0.00460091	3.32344e-11	14076	COPD	1	0	0	1	0	PRSS23
	cg27601906	8	95271635	GEM;GEM	-	0.0528409	0.00819651	1.18004e-10	14076	COPD	0	0	0	1	0	GEM
	cg04367503	19	13121571	NFIX	+	0.0246013	0.00391166	3.285e-10	14076	COPD	0	0	0	0	0	NFIX
	cg10841756	1	161059267	PVRL4;PVRL4	+	0.0219437	0.0035686	8.00248e-10	14076	COPD	0	0	0	0	0	NECTIN4
	cg27582629	6	107450734	NA	+	0.0664857	0.0108617	9.54088e-10	14076	COPD	0	0	0	1	0	BEND3
	cg02978227	3	98292027	NA	-	-0.0446822	0.00733642	1.15518e-09	14076	COPD	1	0	0	0	0	CPOX
	cg13508449	2	109843185	SH3RF3	+	0.0536407	0.00885077	1.39118e-09	14076	COPD	0	0	0	0	0	SH3RF3
	cg23353945	11	33718369	NA	-	0.0681696	0.0112882	1.58967e-09	14076	COPD	1	0	0	0	0	C11orf91
	cg15628834	15	74285377	STOML1;STOML1;STOML1;STOML1;STOML1;STOML1;STOML1	-	-0.151042	0.0192875	6.08197e-15	4232	COVID Severity	0	0	0	0	0	STOML1
	cg17308151	11	8703888	RPL27A	+	0.100042	0.0134109	1.04731e-13	4232	COVID Severity	0	0	0	0	0	RPL27A
	cg18565264	1	2140551	C1orf86	-	-0.104065	0.0155497	2.48477e-11	4232	COVID Severity	0	0	0	0	0	FAAP20
	cg27379240	5	112042919	APC	+	-0.0796072	0.0122602	9.38461e-11	4232	COVID Severity	0	0	0	0	0	APC
	cg06563790	10	88459587	LDB3;LDB3;LDB3;LDB3;LDB3;LDB3	+	-0.0798338	0.0125808	2.44873e-10	4232	COVID Severity	0	0	0	0	0	LDB3
	cg16788099	11	67141792	LOC100130987;CLCF1;CLCF1	-	0.0865129	0.0139248	5.70826e-10	4232	COVID Severity	0	0	0	0	0	LOC100130987
	cg24590431	22	22398683	NA	+	-0.121382	0.0197438	8.58496e-10	4232	COVID Severity	0	0	0	0	0	TOP3B
	cg19693031	1	145441552	TXNIP	+	-0.0556408	0.0057071	2.18785e-22	13971	Diabetes (Type 2)	1	1	1	1	1	TXNIP
	cg06500161	21	43656587	ABCG1;ABCG1;ABCG1;ABCG1;ABCG1;ABCG1	+	0.0984506	0.0108917	1.78578e-19	13971	Diabetes (Type 2)	1	1	1	1	1	ABCG1
	cg27243685	21	43642366	ABCG1;ABCG1;ABCG1;ABCG1;ABCG1;ABCG1	+	0.0752337	0.00837329	2.91632e-19	13971	Diabetes (Type 2)	1	1	1	1	0	ABCG1
	cg11024682	17	17730094	SREBF1;SREBF1	-	0.0962611	0.0107754	4.6401e-19	13971	Diabetes (Type 2)	1	1	1	1	1	SREBF1
	cg00163198	11	130767760	SNX19;SNX19	-	0.0763989	0.00863215	9.74863e-19	13971	Diabetes (Type 2)	1	0	1	1	0	SNX19
	cg16740586	21	43655919	ABCG1;ABCG1;ABCG1;ABCG1;ABCG1;ABCG1	+	0.0677903	0.00817006	1.16102e-16	13971	Diabetes (Type 2)	1	1	1	1	0	ABCG1
	cg10128003	21	43642166	ABCG1;ABCG1;ABCG1;ABCG1;ABCG1;ABCG1	-	0.0673263	0.00855819	3.90221e-15	13971	Diabetes (Type 2)	1	1	1	1	0	ABCG1
	cg16097041	1	154965544	FLAD1;LENEP;FLAD1	+	0.0896419	0.0118405	3.94243e-14	13971	Diabetes (Type 2)	1	0	1	1	0	FLAD1
	cg02485044	13	50234343	NA	-	0.0568245	0.00756869	6.3755e-14	13971	Diabetes (Type 2)	1	0	0	1	0	EBPL
	cg00472758	16	2552820	TBC1D24	+	0.0720457	0.0098648	2.96002e-13	13971	Diabetes (Type 2)	1	0	0	1	0	TBC1D24
	cg09185640	15	68875671	CORO2B	+	0.113147	0.0157805	7.873e-13	13971	Diabetes (Type 2)	1	0	0	1	0	CORO2B
	cg00218090	14	100485810	NA	-	0.0435872	0.00610539	9.85764e-13	13971	Diabetes (Type 2)	1	0	0	1	0	EVL
	cg15659943	9	107631656	ABCA1	+	0.0850607	0.0119227	1.02035e-12	13971	Diabetes (Type 2)	1	1	1	1	0	ABCA1
	cg12543096	21	43722429	NA	-	0.0615947	0.00865605	1.167e-12	13971	Diabetes (Type 2)	1	0	0	1	0	ABCG1
	cg20378147	1	32050627	TINAGL1;TINAGL1;TINAGL1;TINAGL1;TINAGL1;TINAGL1	-	0.0332148	0.00467265	1.23157e-12	13971	Diabetes (Type 2)	1	0	1	1	0	TINAGL1
	cg06690548	4	139162808	SLC7A11	-	-0.0343365	0.00486205	1.71726e-12	13971	Diabetes (Type 2)	1	1	0	1	0	SLC7A11
	cg07558761	16	87866696	SLC7A5	-	0.0700305	0.00992712	1.81435e-12	13971	Diabetes (Type 2)	1	0	0	1	0	SLC7A5
	cg15370819	19	54379397	MYADM;MYADM;MYADM;MYADM;MYADM;MYADM;MYADM;MYADM;MYADM;MYADM;MYADM;MYADM	+	0.0730317	0.0104216	2.53369e-12	13971	Diabetes (Type 2)	1	0	1	1	0	MYADM
	cg17943838	19	54379445	MYADM;MYADM;MYADM;MYADM;MYADM;MYADM;MYADM;MYADM;MYADM;MYADM;MYADM;MYADM	+	0.0810388	0.0117337	5.18328e-12	13971	Diabetes (Type 2)	1	0	0	1	0	MYADM
	cg14334350	9	139400168	NOTCH1	-	0.0566662	0.00821637	5.54999e-12	13971	Diabetes (Type 2)	1	0	0	1	0	NOTCH1
	cg23761815	10	73083123	SLC29A3	+	0.0676634	0.00986214	7.13012e-12	13971	Diabetes (Type 2)	1	0	0	1	0	SLC29A3
	cg01676795	7	75586348	POR	+	0.0565865	0.00828292	8.73935e-12	13971	Diabetes (Type 2)	1	1	1	1	1	POR
	cg02203067	16	87866800	SLC7A5	-	0.0757514	0.0112658	1.83657e-11	13971	Diabetes (Type 2)	1	0	1	1	0	SLC7A5
	cg04483863	5	173171737	NA	-	0.0554954	0.00831659	2.60347e-11	13971	Diabetes (Type 2)	1	0	0	1	0	BOD1
	cg02907982	12	131586900	ADGRD1	-	0.0668657	0.0100238	2.6426e-11	13971	Diabetes (Type 2)	1	0	1	1	0	ADGRD1
	cg07021906	16	87866833	SLC7A5	-	0.0501989	0.00766114	5.86072e-11	13971	Diabetes (Type 2)	1	0	0	1	0	SLC7A5
	cg20494738	12	124985889	NCOR2;NCOR2	+	0.0318481	0.00487353	6.58588e-11	13971	Diabetes (Type 2)	1	0	0	1	0	NCOR2
	cg00540570	20	36024669	SRC;SRC	+	0.0681932	0.0104526	7.08001e-11	13971	Diabetes (Type 2)	1	0	0	1	0	SRC
	cg10380546	11	942218	AP2A2;AP2A2	+	0.045599	0.00700751	7.92012e-11	13971	Diabetes (Type 2)	1	0	0	1	0	AP2A2
	cg21404488	7	6378411	FAM220A	+	0.063705	0.00982646	9.29405e-11	13971	Diabetes (Type 2)	1	0	0	1	0	FAM220A
	cg12738940	14	77521802	LOC283575	-	-0.06286	0.00970025	9.46553e-11	13971	Diabetes (Type 2)	1	0	0	1	0	IRF2BPL
	cg08549335	7	30387954	ZNRF2	-	-0.0368981	0.00570231	1.00797e-10	13971	Diabetes (Type 2)	1	0	0	1	0	ZNRF2
	cg16470089	16	87782144	KLHDC4;KLHDC4;KLHDC4	+	0.0477101	0.00748949	1.94625e-10	13971	Diabetes (Type 2)	1	0	0	1	0	KLHDC4
	cg12448376	21	43733724	TFF3;TFF3	+	0.0719343	0.0112934	1.95509e-10	13971	Diabetes (Type 2)	1	0	0	1	0	TFF3
	cg06940720	5	1526929	NA	-	0.0580831	0.00916261	2.38167e-10	13971	Diabetes (Type 2)	1	0	0	1	0	LPCAT1
	cg23573187	2	8771805	NA	+	0.061438	0.00971201	2.59312e-10	13971	Diabetes (Type 2)	1	0	0	1	0	ID2
	cg05538032	21	43681915	ABCG1;ABCG1;ABCG1;ABCG1;ABCG1;ABCG1	+	0.0572462	0.00907348	2.88998e-10	13971	Diabetes (Type 2)	1	0	0	1	0	ABCG1
	cg05304879	5	175976211	CDHR2;CDHR2	+	0.0628428	0.00996625	2.95809e-10	13971	Diabetes (Type 2)	1	0	1	1	0	CDHR2
	cg22679812	16	70626213	IL34;IL34	-	0.090854	0.0144466	3.29148e-10	13971	Diabetes (Type 2)	1	0	0	1	0	IL34
	cg07817261	20	47566479	ARFGEF2	+	0.0751241	0.0119536	3.38443e-10	13971	Diabetes (Type 2)	1	0	0	1	0	ARFGEF2
	cg00574958	11	68607622	CPT1A;CPT1A	+	-0.0393738	0.00626945	3.4802e-10	13971	Diabetes (Type 2)	1	1	0	1	1	CPT1A
	cg11183227	15	91455407	MAN2A2	+	0.0342366	0.00545812	3.65576e-10	13971	Diabetes (Type 2)	1	1	1	1	1	MAN2A2
	cg05293861	12	4262708	NA	+	-0.0369234	0.00593051	4.92199e-10	13971	Diabetes (Type 2)	1	0	0	1	0	CCND2
	cg18568872	15	90606494	ZNF710	-	0.0909469	0.0146217	5.11373e-10	13971	Diabetes (Type 2)	1	0	0	0	0	ZNF710
	cg02988288	1	145440445	TXNIP;NBPF20;NBPF10;NBPF10	-	-0.0328169	0.0052761	5.11615e-10	13971	Diabetes (Type 2)	1	1	0	0	0	TXNIP
	cg17683449	22	39760036	SYNGR1;SYNGR1;SYNGR1	+	0.0469249	0.00758378	6.2826e-10	13971	Diabetes (Type 2)	1	0	0	1	0	SYNGR1
	cg12130407	22	30942894	SEC14L6	+	0.0489678	0.00795661	7.74483e-10	13971	Diabetes (Type 2)	1	0	0	0	0	SEC14L6
	cg01936636	11	3058446	CARS;CARS;CARS;CARS;CARS	-	0.0552383	0.00899409	8.39013e-10	13971	Diabetes (Type 2)	1	0	0	1	0	CARS1
	cg00857282	6	16130727	MYLIP	-	0.0295999	0.00482013	8.42875e-10	13971	Diabetes (Type 2)	1	1	0	0	0	MYLIP
	cg14115749	19	19596444	GATAD2A;GATAD2A	-	0.0753788	0.0122988	9.08302e-10	13971	Diabetes (Type 2)	1	1	1	1	0	GATAD2A
	cg15049217	1	203570399	NA	+	0.0766825	0.0125304	9.62538e-10	13971	Diabetes (Type 2)	1	0	0	0	0	ATP2B4
	cg26701500	20	36024614	SRC;SRC	+	0.0881453	0.0144662	1.13597e-09	13971	Diabetes (Type 2)	1	0	0	1	0	SRC
	cg08309687	21	35320596	NA	+	-0.0419885	0.00690142	1.2026e-09	13971	Diabetes (Type 2)	1	1	0	0	1	LINC00649
	cg01877366	8	141301482	TRAPPC9;TRAPPC9	-	0.0418222	0.00688234	1.25851e-09	13971	Diabetes (Type 2)	1	0	0	0	0	TRAPPC9
	cg19750657	13	38935967	UFM1	+	0.0444121	0.00732148	1.34529e-09	13971	Diabetes (Type 2)	1	1	0	0	0	UFM1
	cg04816311	7	1066650	C7orf50;C7orf50;C7orf50	+	0.0406726	0.00671579	1.42899e-09	13971	Diabetes (Type 2)	1	0	1	0	1	C7orf50
	cg07198997	1	24120115	LYPLA2	-	0.0659243	0.010935	1.69404e-09	13971	Diabetes (Type 2)	1	1	0	1	0	LYPLA2
	cg19107904	12	57541455	LRP1-AS;LRP1-AS;LRP1	-	0.0724587	0.0120518	1.87522e-09	13971	Diabetes (Type 2)	1	0	0	0	0	LRP1
	cg11034763	5	963020	NA	-	-0.0198351	0.00324118	9.619e-10	14358	Liver Cirrhosis	0	0	0	1	0	LOC100506688
	cg14012662	14	65153203	NA	-	-0.0199689	0.00298435	2.35877e-11	8243	Ovarian Cancer	0	0	0	1	0	PLEKHG3
	cg04237196	7	13095833	NA	-	0.0130033	0.00204489	2.14033e-10	8243	Ovarian Cancer	0	0	0	1	0	ARL4A

### Sheet: Table S11 - Colocalisation inc.
Table S11. Colocalisation analyses using coloc for incident associations that were common to basic and fully-adjusted models
	Probe	Disease State	No. of SNPs	PP.H0	PP.H1	PP.H2	PP.H3	PP.H4	mQTL Resource
	cg23353945	COPD	2392	3.57088e-102	2.17744e-103	0.786193	0.0477741	0.166032	Generation Scotland
	cg14334350	Diabetes (Type 2)	17	6.36651e-42	1.33051e-44	0.870002	0.00168987	0.128309	GoDMC
	cg21404488	Diabetes (Type 2)	2971	0	0	0.848221	0.0806989	0.0710796	Generation Scotland
	cg22679812	Diabetes (Type 2)	1035	3.64264e-12	2.47128e-13	0.89279	0.060523	0.0466868	Generation Scotland
	cg00472758	Diabetes (Type 2)	1768	2.39554e-74	8.46357e-76	0.929975	0.0328193	0.0372058	Generation Scotland
	cg04180924	COPD	2713	4.41543e-05	2.37123e-06	0.932982	0.0500872	0.0168848	Generation Scotland
	cg19693031	Diabetes (Type 2)	407	0.000222962	1.15739e-06	0.98097	0.00507847	0.0137279	Generation Scotland
	cg14391737	COPD	2586	7.99175e-13	5.86292e-14	0.919229	0.0674233	0.0133478	Generation Scotland
	cg19107904	Diabetes (Type 2)	1622	3.48273e-220	3.87745e-221	0.888135	0.0988665	0.0129988	Generation Scotland
	cg06500161	Diabetes (Type 2)	4161	5.41808e-44	5.39404e-45	0.898049	0.0893939	0.0125569	Generation Scotland
	cg00857282	Diabetes (Type 2)	2902	1.32144e-143	9.64522e-145	0.921004	0.0672125	0.0117838	Generation Scotland
	cg00574958	Diabetes (Type 2)	2451	0.0212491	0.53788	0.0163209	0.41312	0.0114302	Generation Scotland
	cg02485044	Diabetes (Type 2)	2543	0	0	0.929852	0.0595627	0.0105854	Generation Scotland
	cg04816311	Diabetes (Type 2)	642	0	0	0.983705	0.00575306	0.0105421	GoDMC
	cg10380546	Diabetes (Type 2)	3279	1.25642e-127	5.91693e-129	0.945286	0.0445066	0.0102073	Generation Scotland
	cg08309687	Diabetes (Type 2)	2118	5.85144e-201	2.22812e-202	0.953596	0.0363011	0.0101026	Generation Scotland
	cg01877366	Diabetes (Type 2)	2579	7.28123e-215	2.29142e-216	0.961145	0.0302389	0.00861562	Generation Scotland
	cg24859433	COPD	334	1.52524e-89	7.30694e-91	0.94609	0.0453182	0.00859185	GoDMC
	cg02978227	COPD	2660	1.40368e-71	7.48048e-73	0.94153	0.0501677	0.00830275	Generation Scotland
	cg12543096	Diabetes (Type 2)	4127	0	0	0.946469	0.0456046	0.00792676	Generation Scotland
	cg16097041	Diabetes (Type 2)	1717	0.595777	0.152098	0.195071	0.0497933	0.0072606	Generation Scotland
	cg06940720	Diabetes (Type 2)	63	0	0	0.99238	0.000518124	0.00710179	GoDMC
	cg15370819	Diabetes (Type 2)	3859	5.99821e-06	5.11495e-07	0.914919	0.0780123	0.00706219	Generation Scotland
	cg05304879	Diabetes (Type 2)	2138	4.66705e-53	1.41477e-54	0.964125	0.02922	0.00665484	Generation Scotland
	cg05538032	Diabetes (Type 2)	4167	1.56201e-15	1.36095e-16	0.913957	0.0796249	0.00641808	Generation Scotland
	cg20378147	Diabetes (Type 2)	2148	5.01432e-35	3.44201e-35	0.589264	0.404485	0.00625039	Generation Scotland
	cg19750657	Diabetes (Type 2)	2471	0.0221958	0.00129721	0.91709	0.0535927	0.00582389	Generation Scotland
	cg27243685	Diabetes (Type 2)	4168	7.00919e-35	7.58894e-36	0.897569	0.0971757	0.00525531	Generation Scotland
	cg09185640	Diabetes (Type 2)	2241	6.23697e-18	3.12964e-19	0.947353	0.047532	0.0051153	Generation Scotland
	cg10128003	Diabetes (Type 2)	4169	1.29504e-18	1.40234e-19	0.897884	0.0972229	0.00489296	Generation Scotland
	cg12738940	Diabetes (Type 2)	2971	5.75601e-109	2.69584e-109	0.677783	0.317436	0.00478083	Generation Scotland
	cg00218090	Diabetes (Type 2)	2570	7.48689e-112	3.82369e-113	0.947088	0.0483649	0.00454684	Generation Scotland
	cg23573187	Diabetes (Type 2)	2401	6.90463e-102	6.90463e-102	0.706316	0.289298	0.0043858	Generation Scotland
	cg07558761	Diabetes (Type 2)	4030	2.3941e-192	2.64283e-192	0.473263	0.522426	0.0043104	Generation Scotland
	cg07021906	Diabetes (Type 2)	4030	4.82068e-269	5.32152e-269	0.473262	0.522427	0.00431039	Generation Scotland
	cg02203067	Diabetes (Type 2)	4030	1.26063e-140	1.3916e-140	0.473262	0.522427	0.00431039	Generation Scotland
	cg07198997	Diabetes (Type 2)	2029	9.41254e-25	3.57761e-26	0.95937	0.0364605	0.00416905	Generation Scotland
	cg01676795	Diabetes (Type 2)	643	0	0	0.913725	0.0821271	0.00414835	GoDMC
	cg00163198	Diabetes (Type 2)	3124	3.44139e-126	2.91691e-127	0.918058	0.0778102	0.00413145	Generation Scotland
	cg02907982	Diabetes (Type 2)	3805	5.87047e-47	2.15519e-48	0.960963	0.0352754	0.00376127	Generation Scotland
	cg17943838	Diabetes (Type 2)	3859	0.766692	0.0653794	0.151289	0.0128974	0.0037422	Generation Scotland
	cg12448376	Diabetes (Type 2)	4127	1.43602e-100	6.90463e-102	0.950564	0.0457009	0.00373486	Generation Scotland
	cg07817261	Diabetes (Type 2)	2960	1.24852e-280	5.76527e-282	0.952574	0.0439835	0.00344226	Generation Scotland
	cg04483863	Diabetes (Type 2)	159	3.32598e-294	3.71014e-297	0.995475	0.00110704	0.00341751	GoDMC
	cg16740586	Diabetes (Type 2)	4163	3.64277e-28	3.62944e-29	0.906341	0.090299	0.00336022	Generation Scotland
	cg17683449	Diabetes (Type 2)	2463	1.24409e-222	1.03114e-223	0.920488	0.07629	0.00322161	Generation Scotland
	cg16470089	Diabetes (Type 2)	4145	4.36684e-125	4.84261e-125	0.472727	0.524228	0.0030449	Generation Scotland
	cg00540570	Diabetes (Type 2)	2137	0.895431	0.0291653	0.0704454	0.00229183	0.00266679	Generation Scotland
	cg12130407	Diabetes (Type 2)	2613	9.24115e-09	0.207905	3.50941e-08	0.789536	0.00255838	Generation Scotland
	cg15049217	Diabetes (Type 2)	2667	1.16363e-129	6.15553e-130	0.652507	0.345168	0.00232511	Generation Scotland
	cg26701500	Diabetes (Type 2)	2137	0.906658	0.029531	0.0600987	0.00195573	0.00175694	Generation Scotland
	cg20494738	Diabetes (Type 2)	3290	1.45335e-19	2.39474e-18	0.0571499	0.941682	0.00116771	Generation Scotland
	cg15659943	Diabetes (Type 2)	3478	1.62586e-08	1.03444e-07	0.135728	0.863557	0.000715635	Generation Scotland
	cg16841366	COPD	325	0.979478	0.00629962	0.0137331	8.79241e-05	0.000401532	Generation Scotland
	cg23761815	Diabetes (Type 2)	3408	1.1541e-25	2.97479e-24	0.0373354	0.962353	0.000311297	Generation Scotland
	cg02988288	Diabetes (Type 2)	407	0.978243	0.00507804	0.0162858	8.42303e-05	0.000309288	Generation Scotland
	cg06690548	Diabetes (Type 2)	3	0.992889	4.28143e-05	0.00696821	2.00912e-07	9.95639e-05	GoDMC
	cg08549335	Diabetes (Type 2)	2387	1.70749e-10	1.06245e-07	0.0016045	0.998366	2.91885e-05	Generation Scotland
	cg11024682	Diabetes (Type 2)	1973	1.07146e-254	1.53969e-249	6.95889e-06	0.999993	2.55292e-07	Generation Scotland
	cg14115749	Diabetes (Type 2)	2266	2.60343e-16	2.77491e-09	9.38204e-08	1	3.15494e-09	Generation Scotland
	cg11183227	Diabetes (Type 2)	2907	4.65178e-17	1.10506e-08	4.20951e-09	1	1.78511e-10	Generation Scotland
	cg18568872	Diabetes (Type 2)	2769	9.97141e-107	5.63629e-93	1.76914e-14	1	7.1788e-17	Generation Scotland
	cg01936636	Diabetes (Type 2)	3077	1.69883e-64	3.16414e-30	5.369e-35	1	1.53758e-30	Generation Scotland
	cg05293861	Diabetes (Type 2)	2780	5.8903e-92	3.45496e-31	1.70488e-61	1	3.83438e-31	Generation Scotland

### Sheet: Table S12 - Prev Related sens.
Table S12. Sensitivity analyses accounting for relatedness among Generation Scotland participants in cross-sectional or prevalence analyses
			Mixed Model - Kinship			OSCA - Standard EWAS
	CpG	Trait	Beta	SE	p	Beta	SE	p
	cg06072257	Breast Cancer	-0.474297	0.0216776	<2.2E-16	-0.474271	0.0217071	6.48331e-103
	cg06123699	Breast Cancer	-0.499568	0.0230046	<2.2E-16	-0.498765	0.023012	2.3676e-101
	cg25227378	Breast Cancer	-0.686432	0.0349101	<2.2E-16	-0.685109	0.0349754	1.52694e-83
	cg19693031	Diabetes (Type 2)	-0.190821	0.0123093	<2.2E-16	-0.189752	0.0122744	1.76821e-53
	cg06500161	Diabetes (Type 2)	0.288413	0.0238389	<2.2E-16	0.285597	0.0237659	4.16989e-33
	cg17901584	Diabetes (Type 2)	-0.195113	0.0170421	<2.2E-16	-0.194269	0.0170052	4.27895e-30
	cg14112062	Breast Cancer	-0.250396	0.0229044	<2.2E-16	-0.248037	0.0229432	4.64271e-27
	cg15659943	Diabetes (Type 2)	0.277417	0.0260727	<2.2E-16	0.276048	0.0260287	3.51273e-26
	cg02988288	Diabetes (Type 2)	-0.119337	0.0115639	<2.2E-16	-0.118769	0.0115428	9.59186e-25
	cg06500161	Ischemic Heart Disease	0.262878	0.0257231	<2.2E-16	0.262111	0.0257036	2.46435e-24
	cg22140920	Breast Cancer	-0.221938	0.0220522	<2.2E-16	-0.223876	0.0221026	5.68018e-24
	cg26974062	Diabetes (Type 2)	-0.114514	0.0117603	<2.2E-16	-0.113725	0.0117346	3.8366e-22
	cg17901584	Ischemic Heart Disease	-0.175994	0.0184043	<2.2E-16	-0.175353	0.0183935	1.76186e-21
	cg15128785	Diabetes (Type 2)	-0.116559	0.0135199	<2.2E-16	-0.116517	0.0135058	6.94474e-18
	cg00857282	Diabetes (Type 2)	0.090099	0.0105439	<2.2E-16	0.0898749	0.0105302	1.54147e-17
	cg17058475	Diabetes (Type 2)	-0.0979405	0.0118225	1.1e-16	-0.0979302	0.0118014	1.1508e-16
	cg27243685	Diabetes (Type 2)	0.151946	0.0184022	1.1e-16	0.151629	0.0183697	1.66047e-16
	cg10128003	Diabetes (Type 2)	0.154533	0.0187517	2.2e-16	0.154372	0.0187296	1.83695e-16
	cg19266329	Diabetes (Type 2)	-0.148967	0.0189656	4e-15	-0.149389	0.0189606	3.53966e-15
	cg24694018	Diabetes (Type 2)	-0.182844	0.0237032	1.2e-14	-0.181259	0.0236525	1.9266e-14
	cg05119988	Diabetes (Type 2)	-0.1175	0.015717	7.7e-14	-0.117919	0.0157065	6.37354e-14
	cg01881899	Ischemic Heart Disease	0.107287	0.0144218	1e-13	0.107229	0.0144276	1.12851e-13
	cg05028010	Diabetes (Type 2)	-0.106183	0.0145063	2.5e-13	-0.106221	0.0145133	2.6335e-13
	cg05014727	Diabetes (Type 2)	-0.0957957	0.0132971	5.8e-13	-0.0957492	0.0132515	5.2425e-13
	cg08309687	Diabetes (Type 2)	-0.108449	0.0150904	6.6e-13	-0.108301	0.0150534	6.58188e-13
	cg17944885	Chronic Kidney Disease	0.0555909	0.00790071	2e-12	0.0556273	0.00787126	1.65476e-12
	cg16740586	Diabetes (Type 2)	0.126215	0.0178542	1.6e-12	0.12528	0.0178092	2.08947e-12
	cg26262157	Diabetes (Type 2)	-0.0988841	0.0141663	2.9e-12	-0.0987165	0.014108	2.72697e-12
	cg01881899	Diabetes (Type 2)	0.0939033	0.0133654	2.1e-12	0.0934098	0.0133601	2.83597e-12
	cg06800849	Breast Cancer	0.065702	0.00948405	4.3e-12	0.0658243	0.00946323	3.77394e-12
	cg12403973	Diabetes (Type 2)	-0.0860823	0.0124175	4.1e-12	-0.0860169	0.0124002	4.1848e-12
	cg05325763	Diabetes (Type 2)	-0.0857042	0.0124661	6.2e-12	-0.0862848	0.0124494	4.36268e-12
	cg09063556	Diabetes (Type 2)	0.141888	0.0204964	4.4e-12	0.141439	0.020453	4.86509e-12
	cg26823705	Diabetes (Type 2)	-0.104378	0.0151835	6.2e-12	-0.104414	0.0151571	5.86162e-12
	cg06690548	Diabetes (Type 2)	-0.0718045	0.0104694	7e-12	-0.0720602	0.0104658	6.00676e-12
	cg20003499	Diabetes (Type 2)	0.124514	0.0180294	5e-12	0.123786	0.0179964	6.30648e-12
	cg09627709	Diabetes (Type 2)	0.124128	0.0179383	4.5e-12	0.123102	0.0179043	6.43173e-12
	cg08088075	Diabetes (Type 2)	0.15084	0.0216862	3.5e-12	0.148364	0.0216591	7.68693e-12
	cg22652934	Diabetes (Type 2)	-0.0931328	0.0138465	1.7e-11	-0.0931811	0.0138133	1.58102e-11
	cg00857282	Ischemic Heart Disease	0.0768064	0.0113852	1.5e-11	0.0767714	0.0113852	1.60959e-11
	cg00014380	Diabetes (Type 2)	0.106769	0.0158482	1.6e-11	0.106749	0.0158331	1.62041e-11
	cg20396110	Breast Cancer	0.233266	0.0351149	3.1e-11	0.235319	0.0350332	1.97778e-11
	cg03685481	Diabetes (Type 2)	0.110196	0.0165483	2.8e-11	0.11043	0.0165464	2.58176e-11
	cg00994936	Diabetes (Type 2)	0.0896142	0.0134366	2.6e-11	0.0890541	0.0134071	3.19924e-11
	cg16395997	Diabetes (Type 2)	0.115159	0.0174924	4.6e-11	0.115037	0.0174556	4.5439e-11
	cg07677157	Breast Cancer	-0.0764564	0.0114959	2.9e-11	-0.0751265	0.0114315	5.27161e-11
	cg15043602	Diabetes (Type 2)	0.168081	0.0258242	7.6e-11	0.166786	0.0257948	1.03975e-10
	cg00574958	Diabetes (Type 2)	-0.0871835	0.0137717	2.4e-10	-0.087757	0.0137603	1.85451e-10
	cg14115749	Diabetes (Type 2)	0.170925	0.0269111	2.1e-10	0.170263	0.0268798	2.45642e-10
	cg03969079	Breast Cancer	0.0948913	0.0151512	3.8e-10	0.0957661	0.0151518	2.7441e-10
	cg07458272	Diabetes (Type 2)	0.12583	0.0197738	2e-10	0.123941	0.0197534	3.61065e-10
	cg11024682	Diabetes (Type 2)	0.14816	0.0236497	3.7e-10	0.147985	0.0235864	3.61641e-10
	cg10587886	Breast Cancer	-0.0907855	0.0142407	1.8e-10	-0.0882508	0.0141894	5.23086e-10
	cg27243685	Ischemic Heart Disease	0.123111	0.0198706	5.8e-10	0.123094	0.0198665	5.9483e-10
	cg04695090	Diabetes (Type 2)	0.168214	0.02733	7.5e-10	0.16705	0.0272906	9.53272e-10
	cg08994060	Diabetes (Type 2)	-0.0706946	0.0115771	1e-09	-0.0705588	0.0115382	9.89041e-10
	cg07719604	Diabetes (Type 2)	0.129779	0.0212605	1e-09	0.129535	0.0212209	1.06011e-09
	cg14476101	Diabetes (Type 2)	-0.0786494	0.0128453	9.2e-10	-0.0780887	0.0127939	1.06396e-09
	cg27216853	Diabetes (Type 2)	0.135999	0.0221422	8.1e-10	0.134167	0.0220814	1.26317e-09
	cg01676795	Diabetes (Type 2)	0.110368	0.0181451	1.2e-09	0.109642	0.018089	1.38446e-09
	cg14597545	Diabetes (Type 2)	0.11825	0.0195712	1.5e-09	0.118474	0.0195723	1.45594e-09
	cg19750657	Diabetes (Type 2)	0.0975135	0.0161194	1.5e-09	0.0972248	0.0160752	1.502e-09
	cg06045838	Diabetes (Type 2)	0.177462	0.0294817	1.8e-09	0.177812	0.0294684	1.63923e-09
	cg02770216	Diabetes (Type 2)	0.0775161	0.0127963	1.4e-09	0.0768522	0.0127883	1.90534e-09
	cg07198997	Diabetes (Type 2)	0.143455	0.0239678	2.2e-09	0.143625	0.0239085	1.93214e-09
	cg11183227	Diabetes (Type 2)	0.0719258	0.011955	1.8e-09	0.0716383	0.0119312	1.96847e-09
	cg10821511	Diabetes (Type 2)	0.202732	0.0339168	2.3e-09	0.202895	0.0339021	2.21937e-09
	cg10128003	Ischemic Heart Disease	0.12121	0.0202579	2.2e-09	0.120916	0.020257	2.44239e-09
	cg06214651	Diabetes (Type 2)	-0.107233	0.0180291	2.6e-09	-0.107613	0.0180351	2.47595e-09

### Sheet: Table S13 - Inc Related sens.
Table S13. Sensitivity analyses accounting for relatedness among Generation Scotland participants in longitudinal or incidence analyses
			Mixed Model - Kinship			OSCA - Standard EWAS
	CpG	Trait	Beta	SE	p	Beta	SE	p
	cg19693031	Diabetes (Type 2)	-0.0559385	0.00573295	<2.2E-16	-0.0556408	0.0057071	2.18785e-22
	cg06500161	Diabetes (Type 2)	0.0984435	0.0109411	<2.2E-16	0.0984506	0.0108917	1.78578e-19
	cg27243685	Diabetes (Type 2)	0.0752635	0.00840012	<2.2E-16	0.0752337	0.00837329	2.91632e-19
	cg11024682	Diabetes (Type 2)	0.0971372	0.0108264	<2.2E-16	0.0962611	0.0107754	4.6401e-19
	cg00163198	Diabetes (Type 2)	0.0762568	0.00866411	<2.2E-16	0.0763989	0.00863215	9.74863e-19
	cg16740586	Diabetes (Type 2)	0.0677854	0.0082048	1.1e-16	0.0677903	0.00817006	1.16102e-16
	cg10128003	Diabetes (Type 2)	0.0672009	0.00857671	4.7e-15	0.0673263	0.00855819	3.90221e-15
	cg16097041	Diabetes (Type 2)	0.0887733	0.0118665	7.4e-14	0.0896419	0.0118405	3.94243e-14
	cg02485044	Diabetes (Type 2)	0.056521	0.00760758	1.1e-13	0.0568245	0.00756869	6.3755e-14
	cg00472758	Diabetes (Type 2)	0.0719486	0.00990373	3.7e-13	0.0720457	0.0098648	2.96002e-13
	cg16841366	COPD	-0.0356834	0.00494993	5.6e-13	-0.0356899	0.00495094	5.93673e-13
	cg09185640	Diabetes (Type 2)	0.111371	0.0158067	1.8e-12	0.113147	0.0157805	7.873e-13
	cg00218090	Diabetes (Type 2)	0.0433893	0.00612888	1.4e-12	0.0435872	0.00610539	9.85764e-13
	cg15659943	Diabetes (Type 2)	0.0850648	0.0119573	1.1e-12	0.0850607	0.0119227	1.02035e-12
	cg04180924	COPD	-0.0417165	0.00583622	8.8e-13	-0.0416206	0.0058424	1.10029e-12
	cg12543096	Diabetes (Type 2)	0.0616992	0.00869927	1.3e-12	0.0615947	0.00865605	1.167e-12
	cg20378147	Diabetes (Type 2)	0.0331395	0.00468364	1.5e-12	0.0332148	0.00467265	1.23157e-12
	cg06690548	Diabetes (Type 2)	-0.0343715	0.00486695	1.6e-12	-0.0343365	0.00486205	1.71726e-12
	cg07558761	Diabetes (Type 2)	0.0709915	0.00996143	1e-12	0.0700305	0.00992712	1.81435e-12
	cg24859433	COPD	-0.0501196	0.00711345	1.8e-12	-0.0499845	0.00711304	2.20482e-12
	cg15370819	Diabetes (Type 2)	0.0723408	0.0104437	4.3e-12	0.0730317	0.0104216	2.53369e-12
	cg17943838	Diabetes (Type 2)	0.0800534	0.0117369	9.1e-12	0.0810388	0.0117337	5.18328e-12
	cg14334350	Diabetes (Type 2)	0.0571753	0.00824887	4.2e-12	0.0566662	0.00821637	5.54999e-12
	cg23761815	Diabetes (Type 2)	0.0678504	0.00988999	6.9e-12	0.0676634	0.00986214	7.13012e-12
	cg01676795	Diabetes (Type 2)	0.0565242	0.00832388	1.1e-11	0.0565865	0.00828292	8.73935e-12
	cg02203067	Diabetes (Type 2)	0.0756847	0.0112968	2.1e-11	0.0757514	0.0112658	1.83657e-11
	cg04483863	Diabetes (Type 2)	0.0550783	0.00832774	3.7e-11	0.0554954	0.00831659	2.60347e-11
	cg02907982	Diabetes (Type 2)	0.066811	0.0100357	2.8e-11	0.0668657	0.0100238	2.6426e-11
	cg14391737	COPD	-0.030593	0.00459805	2.9e-11	-0.0305353	0.00460091	3.32344e-11
	cg07021906	Diabetes (Type 2)	0.0506424	0.00768613	4.4e-11	0.0501989	0.00766114	5.86072e-11
	cg20494738	Diabetes (Type 2)	0.0314901	0.00488106	1.1e-10	0.0318481	0.00487353	6.58588e-11
	cg00540570	Diabetes (Type 2)	0.0678788	0.0104621	8.7e-11	0.0681932	0.0104526	7.08001e-11
	cg10380546	Diabetes (Type 2)	0.0459571	0.00704165	6.7e-11	0.045599	0.00700751	7.92012e-11
	cg21404488	Diabetes (Type 2)	0.0636463	0.00986586	1.1e-10	0.063705	0.00982646	9.29405e-11
	cg12738940	Diabetes (Type 2)	-0.06323	0.00971477	7.6e-11	-0.06286	0.00970025	9.46553e-11
	cg08549335	Diabetes (Type 2)	-0.0368353	0.00571449	1.1e-10	-0.0368981	0.00570231	1.00797e-10
	cg16470089	Diabetes (Type 2)	0.0482647	0.00753379	1.5e-10	0.0477101	0.00748949	1.94625e-10
	cg12448376	Diabetes (Type 2)	0.0716546	0.011337	2.6e-10	0.0719343	0.0112934	1.95509e-10
	cg06940720	Diabetes (Type 2)	0.0581461	0.00918632	2.5e-10	0.0580831	0.00916261	2.38167e-10
	cg23573187	Diabetes (Type 2)	0.0615269	0.00974581	2.7e-10	0.061438	0.00971201	2.59312e-10
	cg05538032	Diabetes (Type 2)	0.057064	0.00909388	3.5e-10	0.0572462	0.00907348	2.88998e-10
	cg05304879	Diabetes (Type 2)	0.0626253	0.00997515	3.4e-10	0.0628428	0.00996625	2.95809e-10
	cg22679812	Diabetes (Type 2)	0.0900227	0.0144666	4.9e-10	0.090854	0.0144466	3.29148e-10
	cg07817261	Diabetes (Type 2)	0.0745357	0.0120083	5.4e-10	0.0751241	0.0119536	3.38443e-10
	cg00574958	Diabetes (Type 2)	-0.0390401	0.00628002	5.1e-10	-0.0393738	0.00626945	3.4802e-10
	cg11183227	Diabetes (Type 2)	0.0339302	0.00547612	5.8e-10	0.0342366	0.00545812	3.65576e-10
	cg05293861	Diabetes (Type 2)	-0.0370883	0.0059435	4.4e-10	-0.0369234	0.00593051	4.92199e-10
	cg18568872	Diabetes (Type 2)	0.0925589	0.0146625	2.7e-10	0.0909469	0.0146217	5.11373e-10
	cg02988288	Diabetes (Type 2)	-0.0326905	0.0052925	6.5e-10	-0.0328169	0.0052761	5.11615e-10
	cg17683449	Diabetes (Type 2)	0.0470059	0.00761708	6.8e-10	0.0469249	0.00758378	6.2826e-10
	cg12130407	Diabetes (Type 2)	0.0488621	0.00797676	9e-10	0.0489678	0.00795661	7.74483e-10
	cg01936636	Diabetes (Type 2)	0.0551923	0.00902078	9.5e-10	0.0552383	0.00899409	8.39013e-10
	cg00857282	Diabetes (Type 2)	0.0294876	0.00483082	1e-09	0.0295999	0.00482013	8.42875e-10
	cg14115749	Diabetes (Type 2)	0.074293	0.0123232	1.7e-09	0.0753788	0.0122988	9.08302e-10
	cg15049217	Diabetes (Type 2)	0.0765016	0.0125366	1e-09	0.0766825	0.0125304	9.62538e-10
	cg26701500	Diabetes (Type 2)	0.0870374	0.0144905	1.9e-09	0.0881453	0.0144662	1.13597e-09
	cg02978227	COPD	-0.0445555	0.007331	1.2e-09	-0.0446822	0.00733642	1.15518e-09
	cg08309687	Diabetes (Type 2)	-0.0426183	0.00693286	7.9e-10	-0.0419885	0.00690142	1.2026e-09
	cg01877366	Diabetes (Type 2)	0.0415551	0.00689803	1.7e-09	0.0418222	0.00688234	1.25851e-09
	cg19750657	Diabetes (Type 2)	0.0445316	0.0073566	1.4e-09	0.0444121	0.00732148	1.34529e-09
	cg04816311	Diabetes (Type 2)	0.0402111	0.00673986	2.4e-09	0.0406726	0.00671579	1.42899e-09
	cg23353945	COPD	0.068246	0.0112887	1.5e-09	0.0681696	0.0112882	1.58967e-09
	cg07198997	Diabetes (Type 2)	0.0656695	0.0109833	2.2e-09	0.0659243	0.010935	1.69404e-09
	cg19107904	Diabetes (Type 2)	0.0724382	0.0120845	2e-09	0.0724587	0.0120518	1.87522e-09

### Sheet: Table S14 - Schoenfeld residual
Table S14. Schoenfeld residual analyses from the Cox proportional-hazards (Coxph) sensitivity analysis
The fourteen associations (for Type 2 Diabetes) that violated the proportional hazard assumption (CpG-specific residual P < 0.05) are emboldened
This sensitivity analysis used pre-corrected CpG M values as the predictor, and included age, sex, WBC proportions, genetic PCs and five common lifestyle risk factors as fixed-effect covariates
	CpG	Trait	CpG-specific Schoenfeld residual P-value	Global Schoenfeld residual P-value
	cg19693031	Diabetes (Type 2)	5.05292e-05	0.00248553
	cg15659943	Diabetes (Type 2)	0.00116077	0.00305052
	cg15370819	Diabetes (Type 2)	0.0017822	0.00646351
	cg00574958	Diabetes (Type 2)	0.00605804	0.0470369
	cg21404488	Diabetes (Type 2)	0.00804755	0.0335232
	cg11183227	Diabetes (Type 2)	0.00936066	0.0186507
	cg02988288	Diabetes (Type 2)	0.0094439	0.0206108
	cg20378147	Diabetes (Type 2)	0.0148111	0.071792
	cg06500161	Diabetes (Type 2)	0.0178315	0.0807858
	cg26701500	Diabetes (Type 2)	0.0225911	0.0310292
	cg04816311	Diabetes (Type 2)	0.0378982	0.0372838
	cg02203067	Diabetes (Type 2)	0.0411587	0.0431626
	cg18568872	Diabetes (Type 2)	0.0433095	0.0708242
	cg00540570	Diabetes (Type 2)	0.0443716	0.0748423
	cg10128003	Diabetes (Type 2)	0.0543785	0.0553642
	cg22679812	Diabetes (Type 2)	0.0544797	0.0566126
	cg07558761	Diabetes (Type 2)	0.05754	0.0685135
	cg19750657	Diabetes (Type 2)	0.0655837	0.088203
	cg02907982	Diabetes (Type 2)	0.0736151	0.0680153
	cg07817261	Diabetes (Type 2)	0.0828412	0.0635703
	cg14115749	Diabetes (Type 2)	0.095584	0.0529129
	cg07198997	Diabetes (Type 2)	0.102077	0.117019
	cg01676795	Diabetes (Type 2)	0.102789	0.0394523
	cg07021906	Diabetes (Type 2)	0.118305	0.0721909
	cg17683449	Diabetes (Type 2)	0.133343	0.0987666
	cg05304879	Diabetes (Type 2)	0.191106	0.0904676
	cg16470089	Diabetes (Type 2)	0.208514	0.082428
	cg20494738	Diabetes (Type 2)	0.227926	0.145237
	cg04180924	COPD	0.236362	0.567744
	cg02485044	Diabetes (Type 2)	0.242399	0.10836
	cg09185640	Diabetes (Type 2)	0.244425	0.0693574
	cg00218090	Diabetes (Type 2)	0.251459	0.0913476
	cg02978227	COPD	0.253798	0.600389
	cg06690548	Diabetes (Type 2)	0.2607	0.135999
	cg23761815	Diabetes (Type 2)	0.261398	0.0940131
	cg16841366	COPD	0.261964	0.585103
	cg16097041	Diabetes (Type 2)	0.265206	0.105584
	cg05293861	Diabetes (Type 2)	0.274793	0.109545
	cg12448376	Diabetes (Type 2)	0.277183	0.1345
	cg00163198	Diabetes (Type 2)	0.296551	0.0967368
	cg11024682	Diabetes (Type 2)	0.299882	0.0815228
	cg12738940	Diabetes (Type 2)	0.32657	0.125396
	cg19107904	Diabetes (Type 2)	0.330234	0.121882
	cg01936636	Diabetes (Type 2)	0.363447	0.124672
	cg00472758	Diabetes (Type 2)	0.390981	0.112578
	cg27243685	Diabetes (Type 2)	0.404055	0.142958
	cg08309687	Diabetes (Type 2)	0.432269	0.112356
	cg10380546	Diabetes (Type 2)	0.432611	0.123039
	cg08549335	Diabetes (Type 2)	0.43552	0.113927
	cg24859433	COPD	0.438824	0.591646
	cg00857282	Diabetes (Type 2)	0.439699	0.154351
	cg04483863	Diabetes (Type 2)	0.445665	0.12721
	cg01877366	Diabetes (Type 2)	0.451077	0.123528
	cg23573187	Diabetes (Type 2)	0.488979	0.116923
	cg14391737	COPD	0.640763	0.566566
	cg06940720	Diabetes (Type 2)	0.723774	0.12493
	cg16740586	Diabetes (Type 2)	0.729275	0.136414
	cg17943838	Diabetes (Type 2)	0.750628	0.148657
	cg05538032	Diabetes (Type 2)	0.776241	0.164607
	cg12543096	Diabetes (Type 2)	0.827389	0.125575
	cg12130407	Diabetes (Type 2)	0.83365	0.158911
	cg14334350	Diabetes (Type 2)	0.895534	0.159371
	cg15049217	Diabetes (Type 2)	0.922131	0.149548
	cg23353945	COPD	0.938292	0.563958

### Sheet: Table S15 - HR iterations
Table S15. Schoenfeld residuals for the fourteen associations that violated the Cox proportional hazard assumption (CpG-specific Schoenfeld residual test P < 0.05) across each year of the study period (up-to-14 years follow-up)
The associations for which the proportional hazard assumption is satisfied (CpG-specific Schoenfeld residual P < 0.05) are coloured green for each year of follow up, whereas those that failed are presented in orange
This sensitivity analysis used pre-corrected CpG M values as the predictor, and included age, sex, WBC proportions, genetic PCs and five common lifestyle risk factors as fixed-effect covariates
	CpG	Trait	Years to follow up threshold	p	CpG-specific Schoenfeld residual P-value	Global Schoenfeld residual P-value
	cg00540570	Diabetes (Type 2)	1	3.4e-06	0.686408	0.198582
	cg00540570	Diabetes (Type 2)	2	5.3e-06	0.205601	0.598382
	cg00540570	Diabetes (Type 2)	3	3.8e-06	0.181596	0.446272
	cg00540570	Diabetes (Type 2)	4	8.9e-08	0.284614	0.229329
	cg00540570	Diabetes (Type 2)	5	5.7e-08	0.214927	0.000571644
	cg00540570	Diabetes (Type 2)	6	1.4e-08	0.0931001	0.00586644
	cg00540570	Diabetes (Type 2)	7	5.4e-10	0.243543	0.0811444
	cg00540570	Diabetes (Type 2)	8	1.6e-10	0.15681	0.103433
	cg00540570	Diabetes (Type 2)	9	5.4e-09	0.0118694	0.0367123
	cg00540570	Diabetes (Type 2)	10	1.5e-10	0.0651031	0.0287576
	cg00540570	Diabetes (Type 2)	11	8.6e-11	0.0540671	0.0138263
	cg00540570	Diabetes (Type 2)	12	9.5e-11	0.0570255	0.0137441
	cg00540570	Diabetes (Type 2)	13	1.1e-10	0.0411066	0.0261576
	cg00540570	Diabetes (Type 2)	14	1e-10	0.0638989	0.0351363
	cg00574958	Diabetes (Type 2)	1	1.3e-06	0.637033	0.171101
	cg00574958	Diabetes (Type 2)	2	7.4e-07	0.386893	0.563824
	cg00574958	Diabetes (Type 2)	3	2.2e-07	0.137946	0.487482
	cg00574958	Diabetes (Type 2)	4	6e-09	0.325865	0.211979
	cg00574958	Diabetes (Type 2)	5	5.2e-09	0.0439422	0.000246667
	cg00574958	Diabetes (Type 2)	6	1.7e-08	0.00441835	0.00200025
	cg00574958	Diabetes (Type 2)	7	2.7e-09	0.0104004	0.0322389
	cg00574958	Diabetes (Type 2)	8	4.8e-09	0.00438288	0.0290238
	cg00574958	Diabetes (Type 2)	9	4.9e-10	0.00895088	0.0414136
	cg00574958	Diabetes (Type 2)	10	2.6e-11	0.0358337	0.0250599
	cg00574958	Diabetes (Type 2)	11	1.1e-10	0.00920786	0.0069261
	cg00574958	Diabetes (Type 2)	12	1.3e-10	0.0101569	0.00737527
	cg00574958	Diabetes (Type 2)	13	1.7e-10	0.00504082	0.0126984
	cg00574958	Diabetes (Type 2)	14	4.9e-11	0.0147299	0.0259052
	cg02203067	Diabetes (Type 2)	1	4.8e-06	0.721875	0.177714
	cg02203067	Diabetes (Type 2)	2	1.5e-08	0.6109	0.628309
	cg02203067	Diabetes (Type 2)	3	1.6e-09	0.989152	0.599321
	cg02203067	Diabetes (Type 2)	4	3e-10	0.553636	0.241446
	cg02203067	Diabetes (Type 2)	5	4.6e-10	0.390867	0.000382125
	cg02203067	Diabetes (Type 2)	6	3.5e-11	0.182814	0.00771159
	cg02203067	Diabetes (Type 2)	7	2.2e-10	0.0759867	0.0478585
	cg02203067	Diabetes (Type 2)	8	6.3e-10	0.0388903	0.0478629
	cg02203067	Diabetes (Type 2)	9	1.8e-09	0.0198676	0.0274308
	cg02203067	Diabetes (Type 2)	10	1.3e-10	0.099957	0.017676
	cg02203067	Diabetes (Type 2)	11	1.7e-10	0.053345	0.00661442
	cg02203067	Diabetes (Type 2)	12	1.8e-10	0.0319338	0.00735502
	cg02203067	Diabetes (Type 2)	13	1.4e-10	0.0257335	0.015521
	cg02203067	Diabetes (Type 2)	14	2.7e-10	0.0454376	0.0172914
	cg02988288	Diabetes (Type 2)	1	3.2e-10	0.820285	0.140966
	cg02988288	Diabetes (Type 2)	2	1.4e-11	0.609074	0.620479
	cg02988288	Diabetes (Type 2)	3	4.5e-13	0.239222	0.526905
	cg02988288	Diabetes (Type 2)	4	4e-14	0.0481766	0.124587
	cg02988288	Diabetes (Type 2)	5	1.7e-10	4.40405e-05	3.7326e-06
	cg02988288	Diabetes (Type 2)	6	1.5e-11	0.000686889	0.000635884
	cg02988288	Diabetes (Type 2)	7	3.8e-12	0.000594511	0.0126752
	cg02988288	Diabetes (Type 2)	8	1.3e-12	0.00125876	0.0212673
	cg02988288	Diabetes (Type 2)	9	3.6e-13	0.00180429	0.0175031
	cg02988288	Diabetes (Type 2)	10	1.9e-12	0.00053857	0.00228822
	cg02988288	Diabetes (Type 2)	11	1.6e-13	0.00213318	0.00221216
	cg02988288	Diabetes (Type 2)	12	7.7e-14	0.00889347	0.00298773
	cg02988288	Diabetes (Type 2)	13	4.4e-13	0.00212005	0.00263317
	cg02988288	Diabetes (Type 2)	14	1e-13	0.00969207	0.00808868
	cg04816311	Diabetes (Type 2)	1	1.3e-08	0.317336	0.171362
	cg04816311	Diabetes (Type 2)	2	3.9e-07	0.0884795	0.521485
	cg04816311	Diabetes (Type 2)	3	2.5e-09	0.688739	0.571248
	cg04816311	Diabetes (Type 2)	4	9e-10	0.301895	0.219552
	cg04816311	Diabetes (Type 2)	5	4.7e-11	0.360874	0.000559102
	cg04816311	Diabetes (Type 2)	6	3.5e-09	0.0170182	0.00307536
	cg04816311	Diabetes (Type 2)	7	5.4e-10	0.029462	0.0472309
	cg04816311	Diabetes (Type 2)	8	2.1e-09	0.0148331	0.0385616
	cg04816311	Diabetes (Type 2)	9	2e-07	0.00116971	0.00529805
	cg04816311	Diabetes (Type 2)	10	1.7e-08	0.02018	0.00580533
	cg04816311	Diabetes (Type 2)	11	6.4e-09	0.0232	0.00363911
	cg04816311	Diabetes (Type 2)	12	1.3e-08	0.00926353	0.00327292
	cg04816311	Diabetes (Type 2)	13	2.6e-09	0.0254944	0.0135233
	cg04816311	Diabetes (Type 2)	14	2.4e-09	0.061912	0.0196207
	cg06500161	Diabetes (Type 2)	1	1.2e-06	0.318821	0.182871
	cg06500161	Diabetes (Type 2)	2	1.8e-07	0.758348	0.606641
	cg06500161	Diabetes (Type 2)	3	2e-11	0.376446	0.578014
	cg06500161	Diabetes (Type 2)	4	8e-14	0.711171	0.230037
	cg06500161	Diabetes (Type 2)	5	3.9e-14	0.218367	0.000447639
	cg06500161	Diabetes (Type 2)	6	9.5e-14	0.0250298	0.00432938
	cg06500161	Diabetes (Type 2)	7	3.1e-15	0.0460286	0.0554685
	cg06500161	Diabetes (Type 2)	8	5.5e-16	0.0536868	0.0620095
	cg06500161	Diabetes (Type 2)	9	6.4e-17	0.0182436	0.0575429
	cg06500161	Diabetes (Type 2)	10	7.4e-19	0.0800063	0.0375903
	cg06500161	Diabetes (Type 2)	11	4.1e-18	0.0187734	0.0116627
	cg06500161	Diabetes (Type 2)	12	2.1e-18	0.0189656	0.0133295
	cg06500161	Diabetes (Type 2)	13	1.3e-19	0.0485511	0.0354598
	cg06500161	Diabetes (Type 2)	14	1.5e-19	0.0460447	0.0432544
	cg11183227	Diabetes (Type 2)	1	1.4e-07	0.587577	0.173108
	cg11183227	Diabetes (Type 2)	2	1.2e-09	0.965691	0.67217
	cg11183227	Diabetes (Type 2)	3	1.3e-08	0.605287	0.581693
	cg11183227	Diabetes (Type 2)	4	1.5e-09	0.254798	0.223983
	cg11183227	Diabetes (Type 2)	5	3.5e-11	0.769392	0.00113544
	cg11183227	Diabetes (Type 2)	6	3.2e-11	0.236701	0.00782667
	cg11183227	Diabetes (Type 2)	7	1e-09	0.041486	0.0288819
	cg11183227	Diabetes (Type 2)	8	4e-09	0.00994931	0.0215265
	cg11183227	Diabetes (Type 2)	9	1.1e-08	0.00470346	0.0123941
	cg11183227	Diabetes (Type 2)	10	2.6e-09	0.0137504	0.00776601
	cg11183227	Diabetes (Type 2)	11	8.2e-09	0.00654696	0.00181035
	cg11183227	Diabetes (Type 2)	12	1e-08	0.00555856	0.00204302
	cg11183227	Diabetes (Type 2)	13	1.5e-09	0.0198132	0.0109786
	cg11183227	Diabetes (Type 2)	14	2.1e-09	0.0331212	0.0144041
	cg15370819	Diabetes (Type 2)	1	2.6e-05	0.172348	0.171413
	cg15370819	Diabetes (Type 2)	2	8.1e-07	0.529994	0.635384
	cg15370819	Diabetes (Type 2)	3	2.8e-09	0.545593	0.597955
	cg15370819	Diabetes (Type 2)	4	3.2e-12	0.996133	0.287175
	cg15370819	Diabetes (Type 2)	5	1.4e-11	0.536406	0.000576369
	cg15370819	Diabetes (Type 2)	6	5.1e-14	0.461076	0.0148999
	cg15370819	Diabetes (Type 2)	7	2e-11	0.0430344	0.0293614
	cg15370819	Diabetes (Type 2)	8	1.4e-11	0.0288867	0.0322365
	cg15370819	Diabetes (Type 2)	9	4e-10	0.00398829	0.00575718
	cg15370819	Diabetes (Type 2)	10	5.2e-11	0.0230141	0.00412983
	cg15370819	Diabetes (Type 2)	11	7.3e-11	0.0180525	0.00141292
	cg15370819	Diabetes (Type 2)	12	2e-10	0.00425994	0.00101509
	cg15370819	Diabetes (Type 2)	13	1.2e-10	0.00483666	0.0031738
	cg15370819	Diabetes (Type 2)	14	3.6e-10	0.00307053	0.00244156
	cg15659943	Diabetes (Type 2)	1	2.6e-07	0.401455	0.175551
	cg15659943	Diabetes (Type 2)	2	5.5e-07	0.185895	0.562005
	cg15659943	Diabetes (Type 2)	3	1.9e-08	0.571079	0.544586
	cg15659943	Diabetes (Type 2)	4	1.4e-13	0.495244	0.247355
	cg15659943	Diabetes (Type 2)	5	9.1e-15	0.763217	0.000570797
	cg15659943	Diabetes (Type 2)	6	1.4e-13	0.0672045	0.00533653
	cg15659943	Diabetes (Type 2)	7	2.3e-13	0.0153502	0.0365514
	cg15659943	Diabetes (Type 2)	8	8.1e-13	0.00716591	0.0259617
	cg15659943	Diabetes (Type 2)	9	3e-12	0.00158201	0.0103697
	cg15659943	Diabetes (Type 2)	10	7.5e-12	0.00352816	0.00209017
	cg15659943	Diabetes (Type 2)	11	1.9e-11	0.000888448	0.000457768
	cg15659943	Diabetes (Type 2)	12	2.1e-11	0.000312632	0.000540847
	cg15659943	Diabetes (Type 2)	13	2.4e-11	0.00038826	0.00123208
	cg15659943	Diabetes (Type 2)	14	8e-11	0.00081731	0.000869182
	cg18568872	Diabetes (Type 2)	1	0.032	0.426897	0.169156
	cg18568872	Diabetes (Type 2)	2	0.00039	0.915632	0.611747
	cg18568872	Diabetes (Type 2)	3	2.1e-05	0.602609	0.57368
	cg18568872	Diabetes (Type 2)	4	1.1e-06	0.734413	0.265739
	cg18568872	Diabetes (Type 2)	5	9.3e-08	0.295551	0.00101686
	cg18568872	Diabetes (Type 2)	6	6.1e-07	0.0201106	0.00737853
	cg18568872	Diabetes (Type 2)	7	9.9e-07	0.00532815	0.0510582
	cg18568872	Diabetes (Type 2)	8	1.9e-07	0.0493594	0.0883082
	cg18568872	Diabetes (Type 2)	9	4.3e-08	0.068099	0.0802478
	cg18568872	Diabetes (Type 2)	10	3.7e-07	0.032783	0.0159946
	cg18568872	Diabetes (Type 2)	11	1.2e-07	0.0442468	0.0096579
	cg18568872	Diabetes (Type 2)	12	4.4e-08	0.0708618	0.0140775
	cg18568872	Diabetes (Type 2)	13	4.8e-08	0.0518794	0.0258878
	cg18568872	Diabetes (Type 2)	14	4.3e-08	0.065412	0.0359728
	cg19693031	Diabetes (Type 2)	1	2.4e-21	0.104413	0.179626
	cg19693031	Diabetes (Type 2)	2	1.8e-22	0.0421163	0.370503
	cg19693031	Diabetes (Type 2)	3	1.4e-22	0.00283593	0.112795
	cg19693031	Diabetes (Type 2)	4	1.8e-25	0.00250577	0.0210326
	cg19693031	Diabetes (Type 2)	5	4.2e-23	5.22209e-06	7.25754e-07
	cg19693031	Diabetes (Type 2)	6	1.8e-24	3.7555e-05	6.60636e-05
	cg19693031	Diabetes (Type 2)	7	8.5e-23	8.34468e-07	0.000183195
	cg19693031	Diabetes (Type 2)	8	8.3e-23	8.35645e-07	0.000228785
	cg19693031	Diabetes (Type 2)	9	5.5e-24	1.81356e-06	0.000644098
	cg19693031	Diabetes (Type 2)	10	6.8e-24	8.68259e-07	0.000115973
	cg19693031	Diabetes (Type 2)	11	2.4e-24	7.26433e-07	6.87769e-05
	cg19693031	Diabetes (Type 2)	12	3.3e-25	1.25045e-05	0.000177754
	cg19693031	Diabetes (Type 2)	13	8e-25	5.89395e-06	0.000266793
	cg19693031	Diabetes (Type 2)	14	8.6e-26	8.30689e-05	0.00119661
	cg20378147	Diabetes (Type 2)	1	2e-05	0.995762	0.169194
	cg20378147	Diabetes (Type 2)	2	6.1e-07	0.894413	0.668113
	cg20378147	Diabetes (Type 2)	3	2.2e-07	0.775011	0.599839
	cg20378147	Diabetes (Type 2)	4	5.6e-08	0.382028	0.220951
	cg20378147	Diabetes (Type 2)	5	5.9e-08	0.165285	0.00050462
	cg20378147	Diabetes (Type 2)	6	4.2e-09	0.138804	0.00863095
	cg20378147	Diabetes (Type 2)	7	2e-09	0.111465	0.0685617
	cg20378147	Diabetes (Type 2)	8	7.2e-09	0.0308471	0.0580742
	cg20378147	Diabetes (Type 2)	9	3.1e-10	0.0550851	0.0806329
	cg20378147	Diabetes (Type 2)	10	2e-10	0.0411617	0.0319942
	cg20378147	Diabetes (Type 2)	11	2.2e-09	0.00407558	0.00658626
	cg20378147	Diabetes (Type 2)	12	3.9e-09	0.00287497	0.00608993
	cg20378147	Diabetes (Type 2)	13	2.5e-10	0.0201128	0.0317123
	cg20378147	Diabetes (Type 2)	14	1.2e-10	0.0590281	0.0492523
	cg21404488	Diabetes (Type 2)	1	0.01	0.788393	0.172239
	cg21404488	Diabetes (Type 2)	2	1.5e-05	0.921804	0.585037
	cg21404488	Diabetes (Type 2)	3	5e-06	0.905308	0.659312
	cg21404488	Diabetes (Type 2)	4	3.7e-10	0.31296	0.268298
	cg21404488	Diabetes (Type 2)	5	2.7e-08	0.155553	0.000517431
	cg21404488	Diabetes (Type 2)	6	3.3e-09	0.154295	0.00998724
	cg21404488	Diabetes (Type 2)	7	8.7e-11	0.172248	0.108051
	cg21404488	Diabetes (Type 2)	8	1.2e-10	0.0678183	0.101329
	cg21404488	Diabetes (Type 2)	9	8.7e-12	0.152219	0.0887509
	cg21404488	Diabetes (Type 2)	10	3.2e-12	0.248216	0.0339243
	cg21404488	Diabetes (Type 2)	11	2.4e-11	0.0772544	0.00939485
	cg21404488	Diabetes (Type 2)	12	5.8e-11	0.0235501	0.00716844
	cg21404488	Diabetes (Type 2)	13	1.3e-10	0.0132255	0.0104391
	cg21404488	Diabetes (Type 2)	14	9.5e-11	0.0172802	0.0157466
	cg26701500	Diabetes (Type 2)	1	2.7e-06	0.730455	0.222789
	cg26701500	Diabetes (Type 2)	2	5.8e-06	0.297479	0.568407
	cg26701500	Diabetes (Type 2)	3	9.5e-08	0.929223	0.629027
	cg26701500	Diabetes (Type 2)	4	3.9e-08	0.240334	0.211846
	cg26701500	Diabetes (Type 2)	5	2.1e-06	0.102778	0.000108596
	cg26701500	Diabetes (Type 2)	6	1.8e-07	0.0890667	0.00451292
	cg26701500	Diabetes (Type 2)	7	1.9e-07	0.0730292	0.0393551
	cg26701500	Diabetes (Type 2)	8	3.3e-08	0.0689287	0.0668543
	cg26701500	Diabetes (Type 2)	9	9.7e-07	0.0115884	0.0162891
	cg26701500	Diabetes (Type 2)	10	5.8e-07	0.0152231	0.00766666
	cg26701500	Diabetes (Type 2)	11	1.4e-06	0.00585995	0.00196885
	cg26701500	Diabetes (Type 2)	12	2.8e-06	0.0056503	0.00169947
	cg26701500	Diabetes (Type 2)	13	1.6e-06	0.00791855	0.00556183
	cg26701500	Diabetes (Type 2)	14	1.1e-06	0.0220612	0.0111011

### Sheet: Table S16 - Odds+Hazard ratios
Table S16. Odds ratios and hazard ratios for associations that were common to the basic and fully-adjusted models, estimated by logistic regression (prevalent disease) and Cox proportional-hazards models (incident disease)
	Prevalent Disease Estimates						Incident Disease Estimates
	CpG	Trait	Odds Ratio	2.5% CI	97.5% CI		CpG	Trait	Hazard Ratio	2.5% CI	97.5% CI
	cg25227378	Breast Cancer	0.332249	0.285423	0.386756		cg04180924	COPD	0.729585	0.649132	0.820008
	cg06123699	Breast Cancer	0.403643	0.35938	0.453356		cg02978227	COPD	0.765449	0.689545	0.849708
	cg06072257	Breast Cancer	0.432248	0.385243	0.484989		cg14391737	COPD	0.769415	0.675632	0.876216
	cg22140920	Breast Cancer	0.553483	0.482041	0.635514		cg16841366	COPD	0.790769	0.711569	0.878786
	cg14112062	Breast Cancer	0.581019	0.511241	0.660322		cg24859433	COPD	0.875094	0.793503	0.965075
	cg07677157	Breast Cancer	0.621708	0.529117	0.730502		cg23353945	COPD	1.26558	1.15972	1.38109
	cg10587886	Breast Cancer	0.634408	0.539069	0.746609		cg19693031	Diabetes (Type 2)	0.657621	0.60467	0.715209
	cg20396110	Breast Cancer	1.55941	1.34813	1.80381		cg02988288	Diabetes (Type 2)	0.695769	0.629015	0.769607
	cg06800849	Breast Cancer	1.69497	1.42277	2.01925		cg08549335	Diabetes (Type 2)	0.732651	0.661215	0.811804
	cg03969079	Breast Cancer	1.7059	1.44023	2.02058		cg05293861	Diabetes (Type 2)	0.737984	0.664718	0.819324
	cg17944885	Chronic Kidney Disease	1.87181	1.57543	2.22393		cg08309687	Diabetes (Type 2)	0.746188	0.680327	0.818424
	cg17901584	Diabetes (Type 2)	0.469174	0.401484	0.548276		cg00574958	Diabetes (Type 2)	0.747117	0.681971	0.818485
	cg19693031	Diabetes (Type 2)	0.483006	0.434139	0.537374		cg06690548	Diabetes (Type 2)	0.795248	0.740128	0.854474
	cg26974062	Diabetes (Type 2)	0.491336	0.425087	0.56791		cg12738940	Diabetes (Type 2)	0.828264	0.763996	0.897938
	cg02988288	Diabetes (Type 2)	0.501766	0.438715	0.573878		cg17943838	Diabetes (Type 2)	1.23439	1.13914	1.33759
	cg05014727	Diabetes (Type 2)	0.571577	0.491917	0.664136		cg10380546	Diabetes (Type 2)	1.24401	1.13271	1.36625
	cg06214651	Diabetes (Type 2)	0.597889	0.489161	0.730783		cg07021906	Diabetes (Type 2)	1.25341	1.17438	1.33776
	cg26262157	Diabetes (Type 2)	0.612344	0.533121	0.703339		cg26701500	Diabetes (Type 2)	1.25491	1.15128	1.36787
	cg05028010	Diabetes (Type 2)	0.629663	0.559382	0.708773		cg01877366	Diabetes (Type 2)	1.26476	1.14795	1.39344
	cg17058475	Diabetes (Type 2)	0.640684	0.567672	0.723086		cg07198997	Diabetes (Type 2)	1.26597	1.16709	1.37324
	cg08994060	Diabetes (Type 2)	0.648942	0.568108	0.741277		cg01936636	Diabetes (Type 2)	1.27144	1.16901	1.38285
	cg19266329	Diabetes (Type 2)	0.653012	0.576582	0.739573		cg05304879	Diabetes (Type 2)	1.27816	1.16527	1.40198
	cg15128785	Diabetes (Type 2)	0.661102	0.593406	0.73652		cg12448376	Diabetes (Type 2)	1.28245	1.17783	1.39636
	cg24694018	Diabetes (Type 2)	0.662973	0.583952	0.752687		cg19750657	Diabetes (Type 2)	1.28259	1.16868	1.40761
	cg26823705	Diabetes (Type 2)	0.663386	0.583283	0.754489		cg22679812	Diabetes (Type 2)	1.28662	1.1767	1.40681
	cg05119988	Diabetes (Type 2)	0.675006	0.600274	0.759042		cg18568872	Diabetes (Type 2)	1.287	1.17676	1.40757
	cg08309687	Diabetes (Type 2)	0.676472	0.601836	0.760365		cg00857282	Diabetes (Type 2)	1.29727	1.19212	1.41169
	cg05325763	Diabetes (Type 2)	0.680206	0.601181	0.769619		cg11183227	Diabetes (Type 2)	1.29903	1.18592	1.42293
	cg12403973	Diabetes (Type 2)	0.704061	0.627895	0.789467		cg15049217	Diabetes (Type 2)	1.30511	1.18502	1.43737
	cg00574958	Diabetes (Type 2)	0.709931	0.629715	0.800364		cg20378147	Diabetes (Type 2)	1.31004	1.20368	1.4258
	cg22652934	Diabetes (Type 2)	0.727204	0.650993	0.812336		cg00540570	Diabetes (Type 2)	1.31496	1.20982	1.42924
	cg14476101	Diabetes (Type 2)	0.750727	0.674225	0.835908		cg12130407	Diabetes (Type 2)	1.3181	1.20224	1.44513
	cg06690548	Diabetes (Type 2)	0.786401	0.720383	0.858469		cg00218090	Diabetes (Type 2)	1.32148	1.21224	1.44056
	cg00994936	Diabetes (Type 2)	1.32081	1.18849	1.46786		cg20494738	Diabetes (Type 2)	1.32529	1.20687	1.45533
	cg11183227	Diabetes (Type 2)	1.32616	1.18505	1.48408		cg14115749	Diabetes (Type 2)	1.32649	1.18689	1.4825
	cg06045838	Diabetes (Type 2)	1.3271	1.19009	1.47988		cg17683449	Diabetes (Type 2)	1.32825	1.21075	1.45716
	cg27216853	Diabetes (Type 2)	1.34943	1.20696	1.50872		cg02907982	Diabetes (Type 2)	1.32871	1.21532	1.45269
	cg16740586	Diabetes (Type 2)	1.3519	1.21238	1.50749		cg04483863	Diabetes (Type 2)	1.32954	1.21912	1.44996
	cg07198997	Diabetes (Type 2)	1.35778	1.22057	1.51042		cg14334350	Diabetes (Type 2)	1.33094	1.21602	1.45672
	cg11024682	Diabetes (Type 2)	1.35835	1.21265	1.52155		cg12543096	Diabetes (Type 2)	1.33686	1.21646	1.46918
	cg01881899	Diabetes (Type 2)	1.37407	1.24276	1.51926		cg21404488	Diabetes (Type 2)	1.34249	1.22726	1.46855
	cg07719604	Diabetes (Type 2)	1.37933	1.22715	1.55039		cg05538032	Diabetes (Type 2)	1.34289	1.21233	1.48752
	cg15043602	Diabetes (Type 2)	1.39623	1.2396	1.57265		cg02203067	Diabetes (Type 2)	1.35097	1.22886	1.48522
	cg03685481	Diabetes (Type 2)	1.41027	1.25766	1.58141		cg23761815	Diabetes (Type 2)	1.35236	1.22035	1.49864
	cg09063556	Diabetes (Type 2)	1.41859	1.25983	1.59735		cg16470089	Diabetes (Type 2)	1.35327	1.22644	1.49322
	cg04695090	Diabetes (Type 2)	1.42061	1.24827	1.61674		cg15370819	Diabetes (Type 2)	1.35679	1.23077	1.49572
	cg01676795	Diabetes (Type 2)	1.43538	1.24254	1.65814		cg02485044	Diabetes (Type 2)	1.36205	1.2431	1.49238
	cg19750657	Diabetes (Type 2)	1.44379	1.27806	1.63102		cg04816311	Diabetes (Type 2)	1.36386	1.23505	1.5061
	cg00014380	Diabetes (Type 2)	1.45029	1.29251	1.62732		cg07558761	Diabetes (Type 2)	1.366	1.24518	1.49854
	cg14115749	Diabetes (Type 2)	1.46267	1.27231	1.68151		cg16740586	Diabetes (Type 2)	1.36893	1.26072	1.48641
	cg16395997	Diabetes (Type 2)	1.46878	1.27928	1.68635		cg07817261	Diabetes (Type 2)	1.37592	1.22995	1.53922
	cg02770216	Diabetes (Type 2)	1.48426	1.30187	1.6922		cg06940720	Diabetes (Type 2)	1.37595	1.23293	1.53556
	cg08088075	Diabetes (Type 2)	1.50835	1.31404	1.7314		cg19107904	Diabetes (Type 2)	1.37876	1.23853	1.53486
	cg07458272	Diabetes (Type 2)	1.53187	1.31208	1.78848		cg23573187	Diabetes (Type 2)	1.38183	1.24365	1.53536
	cg00857282	Diabetes (Type 2)	1.53434	1.3776	1.70892		cg00472758	Diabetes (Type 2)	1.39388	1.26543	1.53537
	cg09627709	Diabetes (Type 2)	1.55793	1.3439	1.80605		cg01676795	Diabetes (Type 2)	1.40204	1.25252	1.5694
	cg20003499	Diabetes (Type 2)	1.55907	1.33751	1.81733		cg09185640	Diabetes (Type 2)	1.42881	1.2715	1.60558
	cg27243685	Diabetes (Type 2)	1.57266	1.39208	1.77668		cg16097041	Diabetes (Type 2)	1.43034	1.28324	1.5943
	cg10821511	Diabetes (Type 2)	1.58412	1.31851	1.90325		cg11024682	Diabetes (Type 2)	1.44755	1.32617	1.58003
	cg14597545	Diabetes (Type 2)	1.7168	1.43715	2.05088		cg06500161	Diabetes (Type 2)	1.5008	1.37144	1.64236
	cg10128003	Diabetes (Type 2)	1.73493	1.50811	1.99586		cg15659943	Diabetes (Type 2)	1.50827	1.34308	1.69377
	cg06500161	Diabetes (Type 2)	1.84021	1.64044	2.06432		cg27243685	Diabetes (Type 2)	1.51617	1.38196	1.66341
	cg15659943	Diabetes (Type 2)	2.06246	1.77501	2.39645		cg10128003	Diabetes (Type 2)	1.53011	1.37165	1.70688
	cg17901584	Ischemic Heart Disease	0.590876	0.516441	0.676038		cg00163198	Diabetes (Type 2)	1.60583	1.43739	1.794
	cg27243685	Ischemic Heart Disease	1.32085	1.18772	1.46889
	cg01881899	Ischemic Heart Disease	1.32447	1.21345	1.44566
	cg00857282	Ischemic Heart Disease	1.36495	1.24189	1.5002
	cg10128003	Ischemic Heart Disease	1.38989	1.231	1.56928
	cg06500161	Ischemic Heart Disease	1.53935	1.392	1.70231

### Sheet: Table S17 - Literature review
Table S17. Description of 53 studies identified in structured literature review on EWAS of common disease states (19 condition considered)
	Trait	Year	PMID	Classification	Design	Case ascertainment	n-Discovery	n-Cases	n-associations	Lead author	Discovery cohort	Replication cohort	p-threshold	Array
	Alzheimer's Disease	2022	NA (preprint)	Prevalent	Cross-sectional	Diagnosis	1284	427	5	Silva TC	ADNI, AIBL	NA	q<0.05	EPIC
	Alzheimer's Disease	2020	32745807	Prevalent	Cross-sectional	Diagnosis	175	86	0	Roubroeks JAY	AddNeuroMed	NA	2.4e-07	450k
	Alzheimer's Disease	2021	33771206	Prevalent	Cross-sectional	Diagnosis	1040	278	0	Nabais MF	AIBL, ADNI, AddNeuroMed	NA	3.3e-07	450k
	Breast Cancer	2013	23578854	Incident	Prospective	Diagnosis	910	298	250	Xu Z	Sister Study	NA	1.1e-07	27k
	Breast Cancer	2013	23175441	Incident	Prospective	Diagnosis	748	374	0	Shenker N	EPIC-Turin	NA	1.1e-07	450k
	Breast Cancer	2019	31101124	Incident	Prospective	Diagnosis	3548	1663	0	Bodelon C	MCCS, EPIC-Italy, EPIC-IARC, PLCO	NA	1.1e-07	450k
	COPD	2012	22161163	Prevalent	Cross-sectional	Diagnosis	1085	620	3565	Qiu W	ICGN	EOCOPD	1.89e-06	27k
	COPD	2019	30935889	Prevalent	Cross-sectional	Diagnosis	3193	274	2	Bermingham ML	Generation Scotland	NA	3.6e-08	EPIC
	COPD	2017	28621160	Prevalent	Cross-sectional	Diagnosis	60	40	0	Lee MK	Korean COPD cohort	NA	1.2e-07	450k
	COPD	2016	27814717	Prevalent	Cross-sectional	Diagnosis	362	93	5	Busch R	PA-SCOPE	NA	q<0.05	27k
	COPD	2018	30018765	Prevalent	Cross-sectional	Diagnosis	1561	595	0	de Vries M	Lifelines	NA	1.19e-07	450k
	Diabetes (Type 2)	2022	35169870	Incident	Prospective	Self-report/GP diagnosis	3200	1250	76	Fraszczyk E	Doetinchem, ESTHER, KORA1, KORA2, EPIC-Norfolk	LOLIPOP	1.1e-07	450k
	Diabetes (Type 2)	2015	26095709	Incident	Prospective	Self-report/GP diagnosis	18687	1914	5	Chambers JC	LOLIPOP	NA	1.1e-07	450k
	Diabetes (Type 2)	2019	31506343	Incident	Prospective	Self-report/record linkage	1264	563	18	Cardona A	EPIC-NORFOLK	LOLIPOP, FHS	1.1e-07	450k
	Diabetes (Type 2)	2016	26643952	Prevalent	Cross-sectional	GP diagnosis/medication ise/fasting blood glcouse >126 mg/dl over two consecutive visits	355	151	1	Soriano-Tárraga C	BASICMAR	BASICMAR, REGICOR	1.1e-07	450k
	Diabetes (Type 2)	2016	26433941	Prevalent	Cross-sectional	Self-report/GP diagnosis	988	153	39	Florath I	ESTHER	ESTHER	5e-06	450k
	Diabetes (Type 2)	2021	33622391	Prevalent	Cross-sectional	Diagnosis/medication/fast blood glucose >7.0 mmol/L or HbA1c > 6.5%	3428	340	58	Juvinao-Quintero DL	ALSPAC, LBC1936,RSIII-1,RS-BIOS	NA	1e-05	450k
	Diabetes (Type 2)	2019	30107520	Prevalent	Cross-sectional	Self-report	713	256	4	Meeks KAC	RODAM	NA	2e-05	450k
	Ischemic Heart Disease	2019	31424985	Incident	Prospective	Diagnosis/self-report/record linkage	11461	1895	52	Agha G	CHARGE	CHARGE	q<0.05	450k
	Ischemic Heart Disease	2019	31615550	Incident	Prospective	Diagnosis	2023	1014	3	Westerman K	WHI	FHS	1.18e-07	450k
	Ischemic Heart Disease	2017	28515798	Prevalent	Cross-sectional	Hospital	384	192	3	Nakatoshi M	NA	NA	1.43e-07	450k
	Ischemic Heart Disease	2016	28172975	Prevalent	Cross-sectional	Self-report	539	48	211	Rask-Andersen M	NSPHS	NA	2.19e-05	450k
	Inflammatory Bowel Disease	2016	26419460	Prevalent	Cross-sectional	Diagnosis	458	149	3196	McDermott E	Irish patients	NA	q<0.05	450k
	Inflammatory Bowel Disease	2019	30779925	Prevalent	Cross-sectional	Diagnosis	238	164	1189	Somineni HK	RISK	NA	q<0.05	Multi-ethnic Global-8
	Inflammatory Bowel Disease	2016	27886173	Prevalent	Cross-sectional	Diagnosis	430	240	439	Ventham NT	IBD–BIOM	NA	q<0.05	PyroMark Q24
	Lung Cancer	2022	34008478	Incident	Prospective	Record linkage	430	222	16	Zhao N	1989 CLUE II	NA	q<0.05	EPIC
	Lung Cancer	2019	31549173	Incident	Prospective	Record linkage	1836	918	16	Battram T	MCCS, NOWAC, NSHDS, EPIC-Italy	NA	1.36E-06	450k
	Lung Cancer	2018	30425263	Incident	Prospective	Record linkage	129	134	25	Sandanger TM	NOWAC	NTR	1.16e-07	450k
	Lung Cancer	2021	33729499	Incident	Prospective	Record linkage	276	137	50	Sun Y-Q	HUNT2	NA	5e-08	EPIC
	Lung Cancer	2015	26667048	Incident	Prospective	Record linkage	264	132	11	Fasanelli F	NOWAC	MCCS, NSHDS, EPIC HD	q<0.05	450k
	Lung Cancer	2017	27632354	Incident	Prospective	Record linkage	1104	552	6	Baglietto L	MCCS, EPIC-Italy	NOWAC, NSHDS, EPIC-Heidelberg	1e-05	450k
	Parkinson's Disease	2021	33771206	Prevalent	Cross-sectional	Diagnosis	2131	1132	3	Nabais MF	SGPD, PEG	NA	3.3e-07	450k
	Parkinson's Disease	2019	30871403	Prevalent	Cross-sectional	Diagnosis	380	189	7	Henderson-Smith A	Harvard Biomarkers Study	NA	5e-07	EPIC
	Parkinson's Disease	2017	28851441	Prevalent	Cross-sectional	Diagnosis	572	335	82	Chuang Y-H	PEG1	NA	1e-07	450k
	Parkinson's Disease	2020	32144264	Prevalent	Cross-sectional	Diagnosis	2131	1132	2	Vallerga CL	SGPD, PEG	NA	1.9e-07	450k
	Rheumatoid Arthritis	2013	23334450	Prevalent	Cross-sectional	Diagnosis	691	354	51476	Liu Y	EIRA	NA	1.68e-07	450k
	Rheumatoid Arthritis	2017	28475762	Prevalent	Cross-sectional	Diagnosis	120	50	64	Julià A	HUVH	HUVH, UK Validation, GSE59250	q<0.05	450k
	Stroke	2022	35717949	Prevalent	Cross-sectional	Hospital	295	252	957	Cullell N	GRECOS, EPIGENISIS, Geno-tPA	BASICMAR, EPICOR	1e-07	450k
	Stroke	2020	32202197	Prevalent	Cross-sectional	Hospital	401	218	22	Soriano-Tárraga C	MAR_1	MAR_2 + HVH	7.1e-06	450k
	Stroke	2018	30237808	Prevalent	Cross-sectional/retrospective	Self-report	180	180	2	Davis Armstrong NM	Vitamin Intervention for Stroke Prevention study	NA	1.06e-07	450k
	Stroke	2016	28172975	Prevalent	Cross-sectional	Self-report	518	27	0	Rask-Andersen M	NSPHS	NA	2.19e-05	450k
	Ovarian Cancer	2009	20019873	Prevalent	Cross-sectional	Diagnosed	383	235	2714	Teschendorff A	UKOPS/UKCTOCS	NA	q<0.05	27k
	Ovarian Cancer	2014	24774302	Prevalent	Cross-sectional	Diagnosed	734	336	30	Fridley BL	Mayo Clinic patients	NA	5e-07	450k+27k
	Ovarian Cancer	2014	24853948	Prevalent	Cross-sectional	Diagnosed	432	242	62	Winham SJ	Mayo Clinic patients	NA	5e-08	450k+27k
	Chronic Kidney Disease	2017	29097680	Prevalent	Cross-sectional	Diagnosed	4859	373	5	Chu AY	ARIC+FHS	NA	1e-07	450k
	Chronic Kidney Disease	2014	24253112	Prevalent	Cross-sectional	Diagnosed	407	255	399	Smyth LJ	Northern Irish Cohort	NA	1e-08	450k
	Chronic Kidney Disease	2021	34887417	Prevalent	Cross-sectional	Diagnosed	25609	2376	114	Schlosser P	Meta-analysis	GCKD	1.1e-07	450k+EPIC
	COVID Severity	2021	33867313	Prevalent	Cross-sectional	Diagnosed - respiratory support	207	103	51	Castro de Moura M	Recruitment from 14 Spanish Hospitals	NA	q<0.05	EPIC
	COVID Severity	2021	34034806	Prevalent	Cross-sectional	Diagnosed - GRAM Risk Score + mortality	100	45	77	Balnis J	Albany Medical Center	NA	q<0.05	EPIC
	COVID Severity	2022	35933486	Prevalent	Cross-sectional	Diagnosed - WHO scale	369	98	21	Barturen G	Valladolid Hospital	Malaga Hospital	5e-08	EPIC
	COVID Severity	2022	35933486	Prevalent	Cross-sectional	Diagnosed - WHO scale	369	NA	21	Barturen G	Valladolid Hospital	Malaga Hospital	5e-08	EPIC
	COVID Severity	2022	35798818	Prevalent	Cross-sectional	Diagnosed - Hospitalised or all symptoms/Not Hospitalised and no fever/dyspnea	109	61	0	Lee Y	Norwegian Corona Cohort Study	NA	q<0.05	EPIC
	Long COVID	2022	35798818	Incident	Prospective	Self-reported	109	41	0	Lee Y	Norwegian Corona Cohort Study	NA	q<0.05	EPIC

### Sheet: Table S18 - Contrib. of novelty
Table S18. Identification of novelty of our study with respect to all 19 disease states considered following structured literature review
	Disease State	n-Literature	n-Prevalence Studies	n-Incidence Studies	EPIC Array?	Max. Cases - Literature	Max. Cases - Hillary et al.	Does our study have more cases?	Category of Novelty
	Alzheimer's Disease	3	3	0	1	427	126	0	First incident
	Breast Cancer	3	0	3	0	1663	275	0	First prevalent + EPIC
	Chronic Kidney Disease	3	3	1	1	2376	225	0	NA
	Chronic Neck/Back Pain	0	0	0	0	NA	1886	1	First overall
	Colorectal Cancer	0	0	0	0	NA	130	1	First overall
	COPD	5	5	0	1	620	556	0	First incident
	COVID Severity	5	5	0	4	103	31	0	First incident
	Diabetes (Type 2)	7	3	4	0	1914	757	0	First EPIC
	Inflammatory Bowel Disease	3	3	0	0	240	127	0	First incident + EPIC
	Ischemic Heart Disease	4	2	2	0	1895	669	0	First EPIC
	Liver Cirrhosis	0	0	0	0	NA	90	1	First overall
	Long COVID	1	0	1	1	41	91	1	More cases
	Lung Cancer	6	0	6	2	918	405	0	First prevalent
	Osteoarthritis	0	0	0	0	NA	1778	1	First overall
	Ovarian Cancer	3	3	0	0	336	42	0	First incident+EPIC
	Parkinson's Disease	4	4	0	1	1132	59	0	First incident
	Prostate Cancer	0	0	0	0	NA	202	1	First overall
	Rheumatoid Arthritis	2	2	0	0	354	120	0	First incident + EPIC
	Stroke	4	4	0	0	252	527	1	First incident + EPIC

### Sheet: Table S19 - Repl. within liter.
Table S19. Degree of replication within existing EWAS on common disease. There were 10/19 diseases with >1 study in the literature available for testing, of which 4 demonstrated replication >1 CpG or >1 gene in blood-based EWAS
	Disease State	n-Studies	n-Unique CpGs	n-Replicated CpGs	Proportion of CpGs replicated across studies	n-Unique Genes	n-Replicated Genes	Proportion of genes replicated across studies	List of replicated genes
	COPD	2	7	0	0	7	0	0
	COVID Severity	2	64	0	0	39	0	0
	Ischemic Heart Disease	4	62	0	0	58	0	0
	Parkinson's Disease	3	91	0	0	68	0	0
	Stroke	2	24	0	0	23	0	0
	Inflammatory Bowel Disease	2	1190	13	0.011	722	5	0.0069	BCL3,ICA1,RPS6KA2,SBNO2,TNFSF10
	Ovarian Cancer	3	2746	60	0.022	2431	58	0.024	AIF1,AIM2,ALDH3B1,ARID3A,ATP6V1E2,C20orf135,CBFA2T3,CCIN,CD3D,CEACAM6,CLEC4A,CMTM8,CRYBB1,CTSZ,DUSP13,EGFL7,FASLG,FCGRT,FOLR3,FUT3,FYB,GBP6,GFI1,GLYCTK,GSTP1,GUCY1B2,HDAC10,HDAC3,HTRA4,IFNGR2,IL19,IL27,IRF7,KCNE1,LGALS4,LOC339789,LTBR,LTC4S,MPG,NDUFS2,NFE2,P2RY2,PADI4,PAG1,PNPLA2,SERPINF1,SH3TC2,SLC22A18,SLC43A3,SOCS2,SPAG4,STAB1,STK24,SYDE1,TMEM44,TNNI2,TXK,VWF
	Chronic Kidney Disease	3	115	6	0.052	5	0	0
	Diabetes (Type 2)	7	185	12	0.065	136	16	0.12	ABCG1,AKAP1,C7orf50,CPT1A,DHCR24,MAN2A2,PFKFB3,PHGDH,SLC1A5,SLC43A1,SLC9A1,SLC9A3R1,SOCS3,SREBF1,SYNGR1,TXNIP
	Lung Cancer	7	95	16	0.17	40	6	0.15	AGAP2,AHRR,CASC21,DOPEY2,F2RL3,KIAA0087
